# Blood metabolomic shift links diet and gut microbiota to multiple health outcomes among Hispanic/Latino immigrants in the U.S.

**DOI:** 10.1101/2024.07.19.24310722

**Authors:** Yang Li, Brandilyn A. Peters, Bing Yu, Krista M. Perreira, Martha Daviglus, Queenie Chan, Rob Knight, Eric Boerwinkle, Carmen R. Isasi, Robert Burk, Robert Kaplan, Tao Wang, Qibin Qi

**Affiliations:** Department of Epidemiology and Population Health, Albert Einstein College of Medicine, Bronx, NY 10461, USA; Epidemiology, Human Genetics & Environmental Sciences, School of Public Health, University of Texas Health Science Center at Houston, Houston, TX 77225, USA; Department of Social Medicine, University of North Carolina at Chapel Hill, Chapel Hill, NC 27599, USA; Institute for Minority Health Research, University of Illinois at Chicago, Chicago, IL 60612, USA; Department of Epidemiology and Biostatistics, School of Public Health, Imperial College London, United Kingdom; Departments of Pediatrics and Computer Science & Engineering, University of California San Diego, La Jolla, CA 92093-0763, USA; Human Genetics Center, University of Texas School of Public Health, University of Texas Health Science Center at Houston, Houston, TX 77225, USA

**Author notes:** **Corresponding author** Qibin Qi, Department of Epidemiology and Population Health, Albert Einstein College of Medicine, Bronx, NY 10461, USA.

**Keywords:** Blood metabolome, U.S. lifestyle, acculturation, gut microbiota, cardiometabolic traits, obesity, diabetes, chronic kidney disease

## Abstract

Immigrants from less industrialized countries who are living in the U.S. often bear an elevated risk of multiple disease due to the adoption of a U.S. lifestyle. Blood metabolome holds valuable information on environmental exposure and the pathogenesis of chronic diseases, offering insights into the link between environmental factors and disease burden. Analyzing 634 serum metabolites from 7,114 Hispanics (1,141 U.S.-born, 5,973 foreign-born) in the Hispanic Community Health Study/Study of Latinos (HCHS/SOL), we identified profound blood metabolic shift during acculturation. Machine learning highlighted the prominent role of non-genetic factors, especially food and gut microbiota, in these changes. Immigration-related metabolites correlated with plant-based foods and beneficial gut bacteria for foreign-born Hispanics, and with meat-based or processed food and unfavorable gut bacteria for U.S.-born Hispanics. Cardiometabolic traits, liver, and kidney function exhibited a link with immigration-related metabolic changes, which were also linked to increased risk of diabetes, severe obesity, chronic kidney disease, and asthma.

**Graphical abstract:** 

**Highlights:**

- A substantial proportion of identified blood metabolites differ between U.S.-born and foreign-born Hispanics/Latinos in the U.S.
- Food and gut microbiota are the major modifiable contributors to blood metabolomic difference between U.S.-born and foreign-born Hispanics/Latinos.
- U.S. nativity related metabolites collectively correlate with a spectrum of clinical traits and chronic diseases.

## Supplemental tables for "Blood metabolomic shift links diet and gut microbiota to multiple health outcomes among Hispanic/Latino immigrants in the U.S."

### Sheet: Table S1
Table S1 Baseline characteristics of participants in three datasets by US-nativity
	Discovery dataset				Replication dataset 1				Replication dataset 2
	Overall	US-born	Foreign-born	P-value	Overall	US-born	Foreign-born	P-value	Overall	US-born	Foreign-born	P-value
Number	3941	732	3209		2368	267	2101		858	142	716
Age, years	45.9±13.8	36.5±13.6	48.0±12.9	<0.001	52.5±10.7	44.9±13.0	53.5±10.0		45.9±12.8	35.8±13.1	47.9±11.8
Female, N(%)	2250 (57.2)	389 (53.1)	1865 (58.1)	0.016	1529(64.6)	159(59.6)	1370(65.2)	0.08	519(60.5)	82(57.7)	437(61.0)	0.523
Immigration age, years			28.6±14.0				31.6±14.3				28.0±13.1
Years lived in U.S, years			19.4±14.0				21.9±14.3				19.8±13.3
Dietary acculturation score, N (%)
1	1685(42.9)	111(15.2)	1574(49.3)	<0.001	1108(47.0)	28(10.5)	1080(51.6)	<0.001	342(39.9)	20(14.1)	322(45.0)	<0.001
2	1285(32.7)	228(31.2)	1057(33.1)		745(31.6)	82(30.8)	663(31.7)		313(36.5)	35(24.6)	278(38.9)
3	807(20.6)	313(42.9)	494(15.5)		431(18.3)	125(47.0)	306(14.6)		181(21.1)	79(55.6)	102(14.3)
4	129(3.3)	68(9.3)	61(1.9)		62(2.6)	25(9.4)	37(1.8)		19(2.2)	7(4.9)	12(1.7)
5	19(0.5)	10(1.4)	9(0.3)		13(0.6)	6(2.3)	7(0.3)		2(0.2)	1(0.7)	1(0.1)
Language acculturation score, N (%)
1	2369(60.2)	100(13.7)	2269(70.8)	<0.001	1523(64.6)	35(13.2)	1488(71.1)	<0.001	523(61.0)	23(16.2)	500(69.9)	<0.001
2	502(12.8)	73(10.0)	429(13.4)		294(12.5)	18(6.8)	276(13.2)		116(13.5)	12(8.5)	104(14.5)
3	596(15.1)	219(29.9)	377(11.8)		311(13.2)	76(28.6)	235(11.2)		125(14.6)	43(30.3)	82(11.5)
4	238(6.0)	160(21.9)	78(2.4)		111(4.7)	64(24.1)	47(2.2)		46(5.4)	32(22.5)	14(2.0)
5	232(5.9)	180(24.6)	52(1.6)		119(5.0)	73(27.4)	46(2.2)		47(5.5)	32(22.5)	15(2.1)
Social acculturation score, N (%)
1	253(6.7)	10(1.4)	243(7.9)	<0.001	161(7.1)	7(2.7)	154(7.6)	<0.001	68(8.2)	1(0.7)	67(9.7)	<0.001
2	2573(68.3)	346(49.0)	2227(72.7)		1594(70.1)	118(45.9)	1476(73.1)		575(69.4)	77(56.6)	498(71.9)
3	888(23.6)	317(44.9)	571(18.6)		499(21.9)	123(47.9)	376(18.6)		177(21.4)	54(39.7)	123(17.7)
4	52(1.4)	31(4.4)	21(0.7)		21(0.9)	9(3.5)	12(0.6)		9(1.1)	4(2.9)	5(0.7)
5	3(0.1)	2(0.3)	1(0.0)		161(7.1)	7(2.7)	154(7.6)		68(8.2)	1(0.7)	67(9.7)
Dietary acculturation score is based on the usual food consumption, with five possible values: 1 = Mainly Hispanic/Latino foods, 2 = Mostly Hispanic/Latino foods and some American food, 3 = Equal amounts of both Hispanic/Latino and American foods, 4 = Mostly American foods and some Hispanic/Latino foods, and 5 = Mainly American foods. Language acculturation score is based on the language spoken at home, with five possible values: 1 = Only Spanish, 2 = More Spanish than English, 3 = Both equally, 4 = More English than Spanish, and 5 = Only English. Social acculturation score is the average of four 5-point questions: (1) Your close friends are? (2) You prefer going to social gatherings/parties at which the people are? The people you visit or who visit you are? (3) If you could choose your children’s friends, (4) you would want them to be?. Each question has five values: 1 = All Hispanic/Latino, 2 = More Hispanic/Latino than non-Hispanic/non-Latino, 3 = About half and half, 4 = More non-Hispanic/non-Latino than Hispanic/Latino, and 5 = All non-Hispanic/non-Latino. The average of the 4 questions indicates the degree of social acculturation.

### Sheet: Table S2
Table S2 Baseline characteristics of age-matched participants by US-nativity
	Discovery dataset				Replication dataset 1
	Overall	US-born	Foreign-born	P-value	Overall	US-born	Foreign-born	P-value
Number	1464	732	732		801	267	534
Age, years	36.6±13.5	36.5±13.6	36.6±13.4	0.857	45.8±11.7	44.9±13.0	46.2±11.1	0.168
Female, N(%)	805(55.0)	389(53.1)	416(56.8)	0.172	509(63.5)	159(59.6)	350(65.5)	0.113
Immigration age, years			22.1±11.9				27.8±13.0
Years lived in U.S, years			14.6±11.3				18.4±13.0
Dietary acculturation score, N (%)
1	418(28.6)	111(15.2)	307(42.1)	<0.001	284(35.5)	28(10.5)	256(48.0)	<0.001
2	499(34.2)	228(31.2)	271(37.2)		272(34.0)	82(30.8)	190(35.6)
3	445(30.5)	313(42.9)	132(18.1)		201(25.2)	125(47.0)	76(14.3)
4	85(5.8)	68(9.3)	17(2.3)		33(4.1)	25(9.4)	8(1.5)
5	12(0.8)	10(1.4)	2(0.3)		9(1.1)	6(2.3)	3(0.6)
Language acculturation score, N (%)
1	577(39.4)	100(13.7)	477(65.3)	<0.001	398(49.9)	35(13.2)	363(68.4)	<0.001
2	188(12.9)	73(10.0)	115(15.7)		99(12.4)	18(6.8)	81(15.3)
3	336(23.0)	219(29.9)	117(16.0)		136(17.1)	76(28.6)	60(11.3)
4	172(11.8)	160(21.9)	12(1.6)		79(9.9)	64(24.1)	15(2.8)
5	190(13.0)	180(24.6)	10(1.4)		85(10.7)	73(27.4)	12(2.3)
Social acculturation score, N (%)
1	66(4.7)	10(1.4)	56(7.9)	<0.001	48(6.2)	7(2.7)	41(7.9)	<0.001
2	850(59.9)	346(49.0)	504(70.7)		495(64.0)	118(45.9)	377(73.1)
3	463(32.6)	317(44.9)	146(20.5)		216(27.9)	123(47.9)	93(18.0)
4	37(2.6)	31(4.4)	6(0.8)		14(1.8)	9(3.5)	5(1.0)
5	3(0.2)	2(0.3)	1(0.1)		48(6.2)	7(2.7)	41(7.9)
Dietary acculturation score is based on the usual food consumption, with five possible values: 1 = Mainly Hispanic/Latino foods, 2 = Mostly Hispanic/Latino foods and some American food, 3 = Equal amounts of both Hispanic/Latino and American foods, 4 = Mostly American foods and some Hispanic/Latino foods, and 5 = Mainly American foods. Language acculturation score is based on the language spoken at home, with five possible values: 1 = Only Spanish, 2 = More Spanish than English, 3 = Both equally, 4 = More English than Spanish, and 5 = Only English. Social acculturation score is the average of four 5-point questions: (1) Your close friends are? (2) You prefer going to social gatherings/parties at which the people are? The people you visit or who visit you are? (3) If you could choose your children’s friends, (4) you would want them to be?. Each question has five values: 1 = All Hispanic/Latino, 2 = More Hispanic/Latino than non-Hispanic/non-Latino, 3 = About half and half, 4 = More non-Hispanic/non-Latino than Hispanic/Latino, and 5 = All non-Hispanic/non-Latino. The average of the 4 questions indicates the degree of social acculturation.

### Sheet: Table S3
Table S3. Association between US-nativity and metabolites in age-matched discovery dataset and replication dataset 1
metabolite	superpathway	subpathway	age-matched discoverty dataset			age-matched replication dataset 1
			beta_US-nativity	P-value	FDR	beta_US-nativity	P-value
gamma-tocopherol/beta-tocopherol	Cofactors and Vitamins	Tocopherol Metabolism	0.377976	1.14043e-10	1.73618e-08	0.341459	2.99463e-07
piperine	Xenobiotics	Food Component/Plant	0.353669	5.41966e-09	4.90866e-07	0.328746	1.14533e-06
docosadioate (C22-DC)	Lipid	Fatty Acid, Dicarboxylate	0.332695	1.32245e-07	6.44951e-06	0.177835	0.00189106
3-bromo-5-chloro-2,6-dihydroxybenzoic acid	Xenobiotics	Chemical	0.317784	1.36922e-10	1.73618e-08	0.0296416	0.649816
orotate	Nucleotide	Pyrimidine Metabolism, Orotate containing	0.31193	1.94533e-07	8.80957e-06	0.368224	2.69391e-08
1-methyladenosine	Nucleotide	Purine Metabolism, Adenine containing	0.293536	7.21153e-08	4.15646e-06	0.358058	4.89448e-08
7-methylxanthine	Xenobiotics	Xanthine Metabolism	0.282513	3.40687e-05	0.000583771	0.349364	5.14533e-07
ursodeoxycholate	Lipid	Secondary Bile Acid Metabolism	0.278971	3.36421e-06	8.53163e-05	0.391207	2.51098e-07
2-hydroxyoctanoate	Lipid	Fatty Acid, Monohydroxy	0.278164	4.73514e-07	2.00139e-05	0.386183	5.97228e-09
glycochenodeoxycholate 3-sulfate	Lipid	Primary Bile Acid Metabolism	0.276208	2.88498e-06	7.62116e-05	0.303883	6.17988e-06
C-glycosyltryptophan	Amino Acid	Tryptophan Metabolism	0.274568	5.35696e-07	2.1227e-05	0.342265	2.0943e-08
hydroxyasparagine	Amino Acid	Alanine and Aspartate Metabolism	0.273972	8.82992e-08	4.66514e-06	0.328547	3.29714e-08
N1-methylinosine	Nucleotide	Purine Metabolism, (Hypo)Xanthine/Inosine containing	0.261898	7.0847e-07	2.64218e-05	0.233698	0.00033039
eicosanedioate (C20-DC)	Lipid	Fatty Acid, Dicarboxylate	0.258482	1.83407e-06	6.12002e-05	0.178285	0.00468077
vanillactate	Amino Acid	Tyrosine Metabolism	0.250662	3.82231e-05	0.000621371	0.353236	1.6912e-07
erythritol	Xenobiotics	Food Component/Plant	0.246524	3.6149e-06	8.61592e-05	0.148588	0.0149224
2R,3R-dihydroxybutyrate	Lipid	Fatty Acid, Dihydroxy	0.244667	3.28676e-05	0.000578834	0.307093	3.93706e-06
2-aminophenol sulfate	Xenobiotics	Food Component/Plant	0.243515	6.5677e-05	0.000991409	0.302473	2.97694e-06
kynurenate	Amino Acid	Tryptophan Metabolism	0.235613	4.93435e-05	0.00076302	0.218506	0.000929034
3-(4-hydroxyphenyl)lactate (HPLA)	Amino Acid	Tyrosine Metabolism	0.233647	9.1856e-06	0.000194122	0.241969	9.62719e-05
glycoursodeoxycholate	Lipid	Secondary Bile Acid Metabolism	0.233292	4.14937e-05	0.000657674	0.367183	1.04135e-07
2-hydroxydecanoate	Lipid	Fatty Acid, Monohydroxy	0.228208	0.000102528	0.00142184	0.231549	0.000456219
imidazole propionate	Amino Acid	Histidine Metabolism	0.227123	0.000132823	0.00170397	0.35956	3.57943e-09
N6-carbamoylthreonyladenosine	Nucleotide	Purine Metabolism, Adenine containing	0.22658	7.96689e-05	0.00114796	0.287236	2.45083e-06
2,3-dihydroxy-5-methylthio-4-pentenoate (DMTPA)	Amino Acid	Methionine, Cysteine, SAM and Taurine Metabolism	0.221171	5.24059e-06	0.00011457	0.356654	2.11298e-08
perfluorohexanesulfonate (PFHxS)	Xenobiotics	Chemical	0.220581	9.45319e-07	3.32962e-05	0.243605	6.07206e-07
beta-hydroxyisovalerate	Amino Acid	Leucine, Isoleucine and Valine Metabolism	0.220415	0.000103162	0.00142184	0.236991	0.000176593
5-(galactosylhydroxy)-L-lysine	Amino Acid	Lysine Metabolism	0.213882	0.000209036	0.00240962	0.235258	5.88645e-05
5,6-dihydrouridine	Nucleotide	Pyrimidine Metabolism, Uracil containing	0.212822	2.48682e-06	7.16655e-05	0.290273	0.000165674
3-(3-amino-3-carboxypropyl)uridine	Nucleotide	Pyrimidine Metabolism, Uracil containing	0.21088	0.000281087	0.0030205	0.320283	1.87902e-07
N-acetylserine	Amino Acid	Glycine, Serine and Threonine Metabolism	0.210822	0.000410575	0.00413182	0.273474	1.49212e-05
3-methylxanthine	Xenobiotics	Xanthine Metabolism	0.210101	0.000724135	0.00612135	0.279868	7.58725e-05
1-carboxyethylvaline	Amino Acid	Leucine, Isoleucine and Valine Metabolism	0.205923	0.0018485	0.0128785	0.122279	0.0325356
3-hydroxy-2-ethylpropionate	Amino Acid	Leucine, Isoleucine and Valine Metabolism	0.205331	0.00013707	0.00170397	0.286334	1.70186e-05
3-amino-2-piperidone	Amino Acid	Urea cycle; Arginine and Proline Metabolism	0.204307	0.000296676	0.00313487	0.29294	8.28944e-06
isoursodeoxycholate	Lipid	Secondary Bile Acid Metabolism	0.201618	0.000498428	0.00473095	0.263299	0.000179281
2-aminoheptanoate	Lipid	Fatty Acid, Amino	0.196582	0.000373264	0.0038795	0.381266	5.61485e-08
aconitate [cis or trans]	Energy	TCA Cycle	0.195551	0.000227428	0.0025748	0.283188	9.31504e-06
S-adenosylhomocysteine (SAH)	Amino Acid	Methionine, Cysteine, SAM and Taurine Metabolism	0.195156	0.00129805	0.00956935	0.201275	0.0032285
N2,N2-dimethylguanosine	Nucleotide	Purine Metabolism, Guanine containing	0.195052	0.000257415	0.00281382	0.296612	3.97011e-07
arabitol/xylitol	Carbohydrate	Pentose Metabolism	0.19329	0.000406245	0.00413182	0.260463	2.37065e-05
mannitol/sorbitol	Carbohydrate	Fructose, Mannose and Galactose Metabolism	0.192168	0.000469017	0.00457472	0.328263	3.81819e-07
theobromine	Xenobiotics	Xanthine Metabolism	0.185753	0.00319945	0.0193186	0.218782	0.0011033
orotidine	Nucleotide	Pyrimidine Metabolism, Orotate containing	0.184648	0.000517977	0.00482938	0.404181	4.94157e-10
7-methylguanine	Nucleotide	Purine Metabolism, Guanine containing	0.182439	0.00124397	0.00927856	0.383387	1.76127e-09
1-methyl-4-imidazoleacetate	Amino Acid	Histidine Metabolism	0.182424	0.000808426	0.00665639	0.242606	2.76441e-05
5-methylthioribose	Amino Acid	Methionine, Cysteine, SAM and Taurine Metabolism	0.181294	0.000797894	0.00665612	0.208952	0.00185483
myristoyl dihydrosphingomyelin (d18:0/14:0)	Lipid	Dihydrosphingomyelins	0.180955	0.00177313	0.0124907	0.107137	0.0976619
cysteinylglycine disulfide	Amino Acid	Glutathione Metabolism	0.180445	0.000698187	0.0060637	0.0129875	0.837393
5,6-dihydrothymine	Nucleotide	Pyrimidine Metabolism, Thymine containing	0.180197	0.000723783	0.00612135	0.196833	0.00611919
1-ribosyl-imidazoleacetate	Amino Acid	Histidine Metabolism	0.179563	0.00090351	0.00716032	0.160357	0.00682991
cysteine s-sulfate	Amino Acid	Methionine, Cysteine, SAM and Taurine Metabolism	0.179412	0.00162401	0.0118347	0.108242	0.124618
ectoine	Xenobiotics	Chemical	0.178572	0.00520198	0.0277147	0.196541	0.00672276
caprylate (8:0)	Lipid	Medium Chain Fatty Acid	0.177994	0.00303579	0.0186863	0.12144	0.0805665
2'-O-methyluridine	Nucleotide	Pyrimidine Metabolism, Uracil containing	0.177575	0.00333977	0.0199756	0.169254	0.00608714
1-methyl-5-imidazoleacetate	Amino Acid	Histidine Metabolism	0.177504	0.00215477	0.0140838	0.226236	0.000455427
4-hydroxyhippurate	Xenobiotics	Benzoate Metabolism	0.177128	0.00285957	0.0181296	0.154455	0.0169467
N-acetylthreonine	Amino Acid	Glycine, Serine and Threonine Metabolism	0.173879	0.00192925	0.0132941	0.155217	0.0123754
cystine	Amino Acid	Methionine, Cysteine, SAM and Taurine Metabolism	0.172447	0.000697739	0.0060637	0.042325	0.529003
erythronate	Carbohydrate	Aminosugar Metabolism	0.171952	0.00104835	0.00810555	0.278618	5.37588e-06
gulonate	Cofactors and Vitamins	Ascorbate and Aldarate Metabolism	0.167855	0.00555393	0.0288789	0.310555	7.58089e-07
gamma-glutamylthreonine	Peptide	Gamma-glutamyl Amino Acid	0.167527	0.00472731	0.0256164	0.346215	1.68294e-07
gamma-glutamyltryptophan	Peptide	Gamma-glutamyl Amino Acid	0.167412	0.00337347	0.0199886	0.300037	1.45436e-05
1-methyl-5-imidazolelactate	Amino Acid	Histidine Metabolism	0.165666	0.00582556	0.0295974	0.184642	0.00342688
decadienedioic acid (C10:2-DC)	Lipid	Fatty Acid, Dicarboxylate	0.162009	0.00555713	0.0288789	0.178306	0.0093231
creatinine	Amino Acid	Creatine Metabolism	0.161331	0.000135854	0.00170397	0.315645	9.30601e-08
2-ketocaprylate	Amino Acid	Leucine, Isoleucine and Valine Metabolism	0.158836	0.00675261	0.0322592	0.312389	3.48772e-06
3,5-dichloro-2,6-dihydroxybenzoic acid	Xenobiotics	Chemical	0.15834	0.002485	0.015914	0.11125	0.0868272
phosphate	Energy	Oxidative Phosphorylation	0.157092	0.00395729	0.0224011	0.15694	0.0183952
glucuronate	Carbohydrate	Aminosugar Metabolism	0.15671	0.00197105	0.0132941	0.253074	0.000183809
cis-3,4-methyleneheptanoylglycine	Lipid	Fatty Acid Metabolism (Acyl Glycine)	0.156666	0.00643532	0.0313846	0.231737	0.000409161
indolelactate	Amino Acid	Tryptophan Metabolism	0.156627	0.00296483	0.0186109	0.146241	0.0170272
glycohyocholate	Lipid	Secondary Bile Acid Metabolism	0.156382	0.0176062	0.0653152	0.186711	0.00747509
gamma-glutamylisoleucine	Peptide	Gamma-glutamyl Amino Acid	0.156062	0.00310125	0.0189057	0.355099	4.88597e-09
quinolinate	Cofactors and Vitamins	Nicotinate and Nicotinamide Metabolism	0.155566	0.00867897	0.0374318	0.227831	0.000731206
4-acetamidobutanoate	Amino Acid	Polyamine Metabolism	0.155178	0.00358196	0.0208345	0.174217	0.00708885
gamma-glutamyltyrosine	Peptide	Gamma-glutamyl Amino Acid	0.155064	0.00691996	0.0322592	0.251716	7.9183e-05
N-acetylalanine	Amino Acid	Alanine and Aspartate Metabolism	0.155005	0.00586861	0.0295974	0.241114	6.43259e-05
4-vinylphenol sulfate	Xenobiotics	Benzoate Metabolism	0.154957	0.00972976	0.0411245	0.136791	0.027541
2-aminooctanoate	Lipid	Fatty Acid, Amino	0.154095	0.00864579	0.0374318	0.161356	0.0134694
1-oleoyl-GPE (18:1)	Lipid	Lysophospholipid	0.153234	0.0116551	0.047066	0.143383	0.023527
N-formylmethionine	Amino Acid	Methionine, Cysteine, SAM and Taurine Metabolism	0.152934	0.00421672	0.0236584	0.265671	3.8811e-05
eicosenedioate (C20:1-DC)	Lipid	Fatty Acid, Dicarboxylate	0.151976	0.00347846	0.0204198	0.0692997	0.319034
ethylmalonate	Amino Acid	Leucine, Isoleucine and Valine Metabolism	0.151362	0.0106122	0.0441589	0.0868488	0.17414
1-carboxyethylphenylalanine	Amino Acid	Phenylalanine Metabolism	0.150992	0.00485013	0.0260592	0.166496	0.00692104
caprate (10:0)	Lipid	Medium Chain Fatty Acid	0.149718	0.0107263	0.0441589	0.146907	0.0311835
S-carboxyethylcysteine	Amino Acid	Methionine, Cysteine, SAM and Taurine Metabolism	0.148957	0.00669389	0.0322592	0.275156	6.09345e-05
4-ethylphenyl sulfate	Xenobiotics	Benzoate Metabolism	0.14848	0.0121305	0.0486756	0.161509	0.0156542
p-cresol glucuronide	Amino Acid	Tyrosine Metabolism	0.148204	0.0137442	0.0544615	0.254209	0.000189734
N-acetylvaline	Amino Acid	Leucine, Isoleucine and Valine Metabolism	0.148047	0.00608022	0.0301161	0.229105	0.00092318
Fibrinopeptide B (1-13)	Peptide	Fibrinogen Cleavage Peptide	0.147414	0.00685047	0.0322592	0.137656	0.033904
isoleucine	Amino Acid	Leucine, Isoleucine and Valine Metabolism	0.145639	0.00592882	0.0295974	0.229033	0.000195558
1-palmitoyl-2-oleoyl-GPE (16:0/18:1)	Lipid	Phosphatidylethanolamine (PE)	0.143331	0.0163387	0.062402	0.0783233	0.217705
2-hydroxy-4-(methylthio)butanoic acid	Amino Acid	Methionine, Cysteine, SAM and Taurine Metabolism	0.143228	0.00687899	0.0322592	0.20776	0.00129701
1-palmitoyl-2-oleoyl-GPI (16:0/18:1)	Lipid	Phosphatidylinositol (PI)	0.143207	0.0252128	0.0832548	0.107012	0.0892095
imidazole lactate	Amino Acid	Histidine Metabolism	0.143037	0.0140738	0.0550857	0.311721	5.5633e-07
behenoyl dihydrosphingomyelin (d18:0/22:0)	Lipid	Dihydrosphingomyelins	0.141161	0.0176166	0.0653152	0.0946122	0.149291
N-acetylputrescine	Amino Acid	Polyamine Metabolism	0.141042	0.0166106	0.0626851	0.152949	0.0184953
N6,N6,N6-trimethyllysine	Amino Acid	Lysine Metabolism	0.139874	0.0106714	0.0441589	0.149851	0.0210409
glycocholenate sulfate	Lipid	Secondary Bile Acid Metabolism	0.138887	0.0162182	0.0623174	0.0296786	0.646812
tridecenedioate (C13:1-DC)	Lipid	Fatty Acid, Dicarboxylate	0.138774	0.0202008	0.0731848	0.359898	9.43358e-08
tyramine O-sulfate	Amino Acid	Tyrosine Metabolism	0.138615	0.0247964	0.0831148	0.290551	3.4886e-05
ethyl alpha-glucopyranoside	Xenobiotics	Food Component/Plant	0.137447	0.0454454	0.126297	0.211603	0.000848292
9,10-DiHOME	Lipid	Fatty Acid, Dihydroxy	0.13689	0.0168844	0.0633415	0.0796197	0.262803
deoxycarnitine	Lipid	Carnitine Metabolism	0.136477	0.0106543	0.0441589	0.209541	0.000557011
1-stearoyl-2-oleoyl-GPE (18:0/18:1)	Lipid	Phosphatidylethanolamine (PE)	0.135635	0.0249084	0.0831148	0.0557155	0.373266
glycerol 3-phosphate	Lipid	Glycerolipid Metabolism	0.135599	0.0317629	0.0972835	0.0670284	0.259347
N-acetyl-cadaverine	Amino Acid	Lysine Metabolism	0.135119	0.0376894	0.11114	0.27013	0.00013096
dodecanedioate (C12)	Lipid	Fatty Acid, Dicarboxylate	0.133849	0.0215854	0.0768827	0.176785	0.0114229
azelate (C9-DC)	Lipid	Fatty Acid, Dicarboxylate	0.133809	0.0218523	0.0769688	0.109086	0.151976
laurylcarnitine (C12)	Lipid	Fatty Acid Metabolism (Acyl Carnitine, Medium Chain)	0.133514	0.0315013	0.0969507	0.255699	5.2441e-05
1-palmitoyl-2-palmitoleoyl-GPC (16:0/16:1)	Lipid	Phosphatidylcholine (PC)	0.13325	0.0301425	0.0936782	0.0275109	0.666099
hexadecenedioate (C16:1-DC)	Lipid	Fatty Acid, Dicarboxylate	0.132364	0.0228704	0.0788034	0.206031	0.00217333
N,N,N-trimethyl-alanylproline betaine (TMAP)	Amino Acid	Urea cycle; Arginine and Proline Metabolism	0.131661	0.00802605	0.036608	0.226857	7.36015e-05
O-sulfo-L-tyrosine	Xenobiotics	Chemical	0.13117	0.0207404	0.0742906	0.140335	0.0331975
hydroxy-N6,N6,N6-trimethyllysine	Amino Acid	Lysine Metabolism	0.130972	0.0217945	0.0769688	0.236511	8.75441e-05
alpha-ketoglutarate	Energy	TCA Cycle	0.130228	0.0221067	0.0773771	0.0949278	0.163165
glycocholate	Lipid	Primary Bile Acid Metabolism	0.1302	0.0250393	0.0831148	0.182623	0.00672652
pseudouridine	Nucleotide	Pyrimidine Metabolism, Uracil containing	0.129679	0.0165268	0.0626851	0.299934	3.16214e-06
N6,N6-dimethyllysine	Amino Acid	Lysine Metabolism	0.1296	0.0159915	0.0618206	0.14266	0.0523922
adipoylcarnitine (C6-DC)	Lipid	Fatty Acid Metabolism (Acyl Carnitine, Dicarboxylate)	0.12873	0.0283387	0.0916669	0.460626	8.02894e-12
5-methylthioadenosine (MTA)	Amino Acid	Polyamine Metabolism	0.12819	0.0237053	0.0808021	0.374854	1.33233e-08
adenine	Nucleotide	Purine Metabolism, Adenine containing	0.12792	0.0140755	0.0550857	0.0414219	0.545071
taurochenodeoxycholate	Lipid	Primary Bile Acid Metabolism	0.127446	0.0289579	0.0928594	0.210116	0.00248457
2-methylcitrate/homocitrate	Energy	TCA Cycle	0.127177	0.0298828	0.0936782	0.150356	0.0209272
pregnenetriol disulfate	Lipid	Pregnenolone Steroids	0.126873	0.0108556	0.044403	0.145424	0.0150512
sphingomyelin (d18:1/14:0, d16:1/16:0)	Lipid	Sphingomyelins	0.126708	0.0259834	0.0853548	0.156472	0.0172895
tyrosine	Amino Acid	Tyrosine Metabolism	0.125542	0.0282149	0.0916669	0.0725444	0.296986
1-palmitoyl-2-oleoyl-GPC (16:0/18:1)	Lipid	Phosphatidylcholine (PC)	0.124957	0.0467208	0.127692	0.0140773	0.815137
N-acetylphenylalanine	Amino Acid	Phenylalanine Metabolism	0.124951	0.024726	0.0831148	0.185182	0.00418047
glycerophosphorylcholine (GPC)	Lipid	Phospholipid Metabolism	0.124879	0.0222124	0.0773771	-0.0829912	0.160103
16a-hydroxy DHEA 3-sulfate	Lipid	Androgenic Steroids	0.124226	0.0185703	0.0684509	0.130316	0.0402582
hydantoin-5-propionate	Amino Acid	Histidine Metabolism	0.12422	0.0393616	0.115534	0.148753	0.0257917
glycochenodeoxycholate	Lipid	Primary Bile Acid Metabolism	0.123049	0.0321162	0.097557	0.224396	0.00104823
proline	Amino Acid	Urea cycle; Arginine and Proline Metabolism	0.122956	0.0342766	0.102506	0.194795	0.0025732
3-methylhistidine	Amino Acid	Histidine Metabolism	0.122528	0.0512327	0.13534	0.155894	0.0084273
androstenediol (3beta,17beta) disulfate (2)	Lipid	Androgenic Steroids	0.122498	0.0113771	0.0462379	0.061469	0.284162
3-hydroxy-3-methylglutarate	Lipid	Mevalonate Metabolism	0.12092	0.0250238	0.0831148	0.218555	0.0003825
2S,3R-dihydroxybutyrate	Lipid	Fatty Acid, Dihydroxy	0.120309	0.0273679	0.0894394	0.244901	2.03198e-05
sphingomyelin (d18:0/18:0, d19:0/17:0)	Lipid	Dihydrosphingomyelins	0.120156	0.0456183	0.126297	0.123507	0.0603959
mannonate	Xenobiotics	Food Component/Plant	0.120081	0.0290085	0.0928594	0.121543	0.0685485
sphingomyelin (d18:0/20:0, d16:0/22:0)	Lipid	Dihydrosphingomyelins	0.118832	0.0439975	0.123975	0.065674	0.318726
N6-acetyllysine	Amino Acid	Lysine Metabolism	0.118414	0.0291467	0.0928594	0.191967	0.0032658
1,2-dipalmitoyl-GPC (16:0/16:0)	Lipid	Phosphatidylcholine (PC)	0.118392	0.0570586	0.148259	0.0482632	0.434793
N-acetylcarnosine	Amino Acid	Histidine Metabolism	0.118077	0.00833606	0.0371609	0.122311	0.0214219
N-acetyl-2-aminooctanoate	Lipid	Fatty Acid, Amino	0.117132	0.0400716	0.117075	0.342414	2.29136e-08
N-carbamoylvaline	Amino Acid	Leucine, Isoleucine and Valine Metabolism	0.116831	0.0533411	0.13917	0.193872	0.00286241
3-hydroxybutyroylglycine	Lipid	Fatty Acid Metabolism (Acyl Glycine)	0.116237	0.0299978	0.0936782	0.32543	1.64011e-06
13-HODE + 9-HODE	Lipid	Fatty Acid, Monohydroxy	0.11621	0.0698403	0.16965	0.106423	0.0773459
3-hydroxyhippurate	Xenobiotics	Benzoate Metabolism	0.115824	0.0484362	0.130675	0.121707	0.0637341
1-linoleoyl-GPE (18:2)	Lipid	Lysophospholipid	0.11581	0.0475791	0.129464	0.0229654	0.728493
1-carboxyethylleucine	Amino Acid	Leucine, Isoleucine and Valine Metabolism	0.114751	0.0758717	0.1762	0.109197	0.0922179
2,3-dihydroxyisovalerate	Xenobiotics	Food Component/Plant	0.113903	0.0728671	0.171739	0.185397	0.00189886
3-hydroxyhexanoate	Lipid	Fatty Acid, Monohydroxy	0.113255	0.0496545	0.132273	0.279934	3.93536e-05
kynurenine	Amino Acid	Tryptophan Metabolism	0.112947	0.0478014	0.129513	0.1844	0.00540396
myristoleoylcarnitine (C14:1)	Lipid	Fatty Acid Metabolism (Acyl Carnitine, Monounsaturated)	0.112559	0.0665103	0.166203	0.19806	0.00158289
glycosyl-N-palmitoyl-sphingosine (d18:1/16:0)	Lipid	Hexosylceramides (HCER)	0.111789	0.0503095	0.133457	0.0750876	0.278084
3-methyl catechol sulfate (1)	Xenobiotics	Benzoate Metabolism	0.109508	0.0703047	0.170127	0.326035	4.39607e-07
nicotinamide N-oxide	Cofactors and Vitamins	Nicotinate and Nicotinamide Metabolism	0.109404	0.077187	0.178601	0.10073	0.14804
N,N-dimethyl-pro-pro	Peptide	Modified Peptides	0.109277	0.0223726	0.0775093	0.121657	0.0580507
taurocholenate sulfate	Lipid	Secondary Bile Acid Metabolism	0.107766	0.0673622	0.167481	0.156103	0.019229
5-dodecenoylcarnitine (C12:1)	Lipid	Fatty Acid Metabolism (Acyl Carnitine, Monounsaturated)	0.107108	0.0711329	0.170827	0.275241	1.92998e-05
picolinate	Amino Acid	Tryptophan Metabolism	0.106161	0.062598	0.160029	0.267512	3.95617e-05
hexanoylglutamine	Lipid	Fatty Acid Metabolism (Acyl Glutamine)	0.105884	0.0755033	0.175989	0.320025	6.59519e-07
cortolone glucuronide (1)	Lipid	Corticosteroids	0.105623	0.0854037	0.190655	0.231085	0.000284283
N2-acetyl,N6,N6-dimethyllysine	Amino Acid	Lysine Metabolism	0.10493	0.0921722	0.202577	0.268212	0.000123156
erucate (22:1n9)	Lipid	Long Chain Monounsaturated Fatty Acid	0.1044	0.0458673	0.126434	0.121695	0.113664
fructosyllysine	Amino Acid	Lysine Metabolism	0.103879	0.0585969	0.151018	-0.0518668	0.45611
pyrraline	Xenobiotics	Food Component/Plant	0.102326	0.104407	0.223629	0.0743078	0.289042
N-acetylneuraminate	Carbohydrate	Aminosugar Metabolism	0.102018	0.0677765	0.167853	0.219705	0.000119751
hydroquinone sulfate	Xenobiotics	Drug - Topical Agents	0.101998	0.133321	0.261642	0.303405	4.67236e-06
deoxycholic acid glucuronide	Lipid	Secondary Bile Acid Metabolism	0.101189	0.0802991	0.18182	0.121753	0.0752932
p-cresol sulfate	Xenobiotics	Benzoate Metabolism	0.101054	0.0737282	0.173125	0.158769	0.017386
threonine	Amino Acid	Glycine, Serine and Threonine Metabolism	0.100505	0.081339	0.183519	0.204103	0.00282093
andro steroid monosulfate C19H28O6S (1)	Lipid	Androgenic Steroids	0.0994143	0.0601506	0.154395	0.086239	0.176093
laurate (12:0)	Lipid	Medium Chain Fatty Acid	0.0989263	0.0680501	0.167875	0.126628	0.0685371
delta-CEHC	Cofactors and Vitamins	Tocopherol Metabolism	0.0987298	0.0997587	0.215126	0.217959	0.00101688
palmitoylcarnitine (C16)	Lipid	Fatty Acid Metabolism (Acyl Carnitine, Long Chain Saturated)	0.0985057	0.114051	0.234952	0.117105	0.0465323
pyruvate	Carbohydrate	Glycolysis, Gluconeogenesis, and Pyruvate Metabolism	0.0984189	0.049117	0.131619	0.00886689	0.899845
Fibrinopeptide A (2-15)	Peptide	Fibrinogen Cleavage Peptide	0.0983215	0.113688	0.234952	-0.0486731	0.41825
1-palmitoyl-2-arachidonoyl-GPI (16:0/20:4)	Lipid	Phosphatidylinositol (PI)	0.0982879	0.0979967	0.212047	0.0273708	0.669026
N-acetylproline	Amino Acid	Urea cycle; Arginine and Proline Metabolism	0.0982636	0.0794488	0.180539	0.0856051	0.231712
glyco-beta-muricholate	Lipid	Primary Bile Acid Metabolism	0.0972833	0.136649	0.265752	0.223251	0.00223303
hyocholate	Lipid	Secondary Bile Acid Metabolism	0.0972776	0.068644	0.168683	0.197662	0.0319236
decanoylcarnitine (C10)	Lipid	Fatty Acid Metabolism (Acyl Carnitine, Medium Chain)	0.096581	0.115074	0.235071	0.158565	0.0154638
gamma-glutamylphenylalanine	Peptide	Gamma-glutamyl Amino Acid	0.0949315	0.0720672	0.171275	0.290746	3.64724e-06
androstenediol (3beta,17beta) disulfate (1)	Lipid	Androgenic Steroids	0.0938141	0.0531985	0.13917	0.00736795	0.905293
glucose	Carbohydrate	Glycolysis, Gluconeogenesis, and Pyruvate Metabolism	0.093283	0.0782551	0.179568	-0.0554917	0.388803
7-HOCA	Lipid	Sterol	0.0931873	0.105786	0.224524	0.0358113	0.598672
tetrahydrocortisol glucuronide	Lipid	Corticosteroids	0.0927328	0.105887	0.224524	0.257419	2.54856e-05
1-palmitoylglycerol (16:0)	Lipid	Monoacylglycerol	0.0921338	0.111186	0.233246	0.0475888	0.511546
1,2-dilinoleoyl-GPC (18:2/18:2)	Lipid	Phosphatidylcholine (PC)	0.0921107	0.11658	0.236154	-0.00188169	0.976016
(S)-3-hydroxybutyrylcarnitine	Lipid	Fatty Acid Metabolism (Acyl Carnitine, Hydroxy)	0.0910059	0.0782284	0.179568	0.335084	1.33128e-06
2-keto-3-deoxy-gluconate	Xenobiotics	Food Component/Plant	0.0899026	0.119159	0.239831	0.0892821	0.121175
glycerol	Lipid	Glycerolipid Metabolism	0.0893362	0.0823741	0.18476	0.131993	0.030394
1-palmitoyl-2-linoleoyl-GPE (16:0/18:2)	Lipid	Phosphatidylethanolamine (PE)	0.0868535	0.132455	0.261642	-0.0100358	0.877357
1-linolenoyl-GPC (18:3)	Lipid	Lysophospholipid	0.0866863	0.144514	0.276803	0.0668563	0.307328
mannose	Carbohydrate	Fructose, Mannose and Galactose Metabolism	0.0862436	0.0976999	0.212047	0.0834537	0.25741
phenylacetylglutamine	Peptide	Acetylated Peptides	0.0861338	0.109304	0.230228	0.174026	0.00857274
2-hydroxyglutarate	Lipid	Fatty Acid, Dicarboxylate	0.0860224	0.117978	0.23821	0.0700803	0.332704
1-palmitoyl-2-linoleoyl-GPI (16:0/18:2)	Lipid	Phosphatidylinositol (PI)	0.0850375	0.16156	0.301262	0.0503722	0.432839
5-hydroxylysine	Amino Acid	Lysine Metabolism	0.0846408	0.149792	0.283487	0.174541	0.0084788
glycodeoxycholate 3-sulfate	Lipid	Secondary Bile Acid Metabolism	0.0839444	0.180018	0.32516	0.255122	0.000312872
octanoylcarnitine (C8)	Lipid	Fatty Acid Metabolism (Acyl Carnitine, Medium Chain)	0.0837205	0.177615	0.322187	0.161215	0.0115698
phosphocholine	Lipid	Phospholipid Metabolism	0.0836641	0.192608	0.341098	0.0141988	0.814254
phenyllactate (PLA)	Amino Acid	Phenylalanine Metabolism	0.08269	0.0923418	0.202577	0.210494	0.001219
palmitoyl dihydrosphingomyelin (d18:0/16:0)	Lipid	Dihydrosphingomyelins	0.0825627	0.137803	0.267177	-0.0272835	0.68242
vanillylmandelate (VMA)	Amino Acid	Tyrosine Metabolism	0.0820193	0.125704	0.252203	0.118203	0.068238
choline	Lipid	Phospholipid Metabolism	0.0820077	0.114657	0.235071	0.101118	0.117571
sphingomyelin (d18:2/14:0, d18:1/14:1)	Lipid	Sphingomyelins	0.0820076	0.0824716	0.18476	0.00151267	0.979561
1-stearoyl-2-linoleoyl-GPE (18:0/18:2)	Lipid	Phosphatidylethanolamine (PE)	0.0819879	0.153859	0.289457	-0.00984522	0.878131
2-piperidinone	Xenobiotics	Food Component/Plant	0.0816394	0.177785	0.322187	0.097125	0.137189
1-methylhistidine	Amino Acid	Histidine Metabolism	0.0813858	0.114068	0.234952	0.170392	0.0135602
1,3-dimethylurate	Xenobiotics	Xanthine Metabolism	0.0797566	0.202319	0.353362	0.047911	0.490252
pregnen-diol disulfate	Lipid	Pregnenolone Steroids	0.0786112	0.107097	0.226332	0.0453208	0.442582
1-stearoyl-2-linoleoyl-GPI (18:0/18:2)	Lipid	Phosphatidylinositol (PI)	0.0784534	0.196694	0.3464	-0.0210786	0.745825
(R)-3-hydroxybutyrylcarnitine	Lipid	Fatty Acid Metabolism (Acyl Carnitine, Hydroxy)	0.0776851	0.174068	0.318957	0.208744	0.00531486
sulfate	Xenobiotics	Chemical	0.0773257	0.148498	0.282725	0.321873	2.80223e-06
N,N,N-trimethyl-5-aminovalerate	Amino Acid	Lysine Metabolism	0.0767708	0.157295	0.294809	0.160012	0.0122809
butyrylcarnitine (C4)	Lipid	Fatty Acid Metabolism (also BCAA Metabolism)	0.0763846	0.214473	0.369007	0.0373838	0.548252
4-guanidinobutanoate	Amino Acid	Guanidino and Acetamido Metabolism	0.0763207	0.16437	0.304021	0.0473816	0.457725
isovalerylcarnitine (C5)	Amino Acid	Leucine, Isoleucine and Valine Metabolism	0.0752602	0.145189	0.277259	0.149663	0.0162998
N-acetylmethionine	Amino Acid	Methionine, Cysteine, SAM and Taurine Metabolism	0.0730505	0.207225	0.360936	0.212559	0.00151187
2-O-methylascorbic acid	Cofactors and Vitamins	Ascorbate and Aldarate Metabolism	0.0715201	0.191791	0.340604	0.0239165	0.711934
N,N-dimethylalanine	Amino Acid	Alanine and Aspartate Metabolism	0.0706702	0.275685	0.434695	0.226859	0.000291287
1-oleoyl-GPI (18:1)	Lipid	Lysophospholipid	0.0701228	0.21922	0.371618	0.0531587	0.441178
3-hydroxyoctanoate	Lipid	Fatty Acid, Monohydroxy	0.0698227	0.244021	0.401402	0.0825505	0.215989
tryptophan betaine	Amino Acid	Tryptophan Metabolism	0.0691892	0.223607	0.376446	-0.0500401	0.460021
citrate	Energy	TCA Cycle	0.0688805	0.201362	0.352662	0.0516958	0.429912
gamma-glutamylvaline	Peptide	Gamma-glutamyl Amino Acid	0.0686326	0.213869	0.369007	0.273309	1.10117e-05
urate	Nucleotide	Purine Metabolism, (Hypo)Xanthine/Inosine containing	0.0683907	0.194199	0.342959	0.1412	0.021417
trimethylamine N-oxide	Lipid	Phospholipid Metabolism	0.068057	0.24502	0.401402	0.150126	0.0226699
methionine sulfone	Amino Acid	Methionine, Cysteine, SAM and Taurine Metabolism	0.068024	0.208611	0.362355	0.189349	0.00361797
allantoin	Nucleotide	Purine Metabolism, (Hypo)Xanthine/Inosine containing	0.0669155	0.25753	0.417333	0.172911	0.000713135
4-hydroxyphenylpyruvate	Amino Acid	Tyrosine Metabolism	0.0666219	0.164478	0.304021	0.0563388	0.461051
1-stearoyl-2-oleoyl-GPC (18:0/18:1)	Lipid	Phosphatidylcholine (PC)	0.0661106	0.284294	0.443786	0.0230419	0.703151
N6-methyllysine	Amino Acid	Lysine Metabolism	0.0659013	0.254394	0.413554	0.149063	0.0315815
glycochenodeoxycholate glucuronide (1)	Lipid	Primary Bile Acid Metabolism	0.0652399	0.252324	0.411243	0.237166	0.000437903
alpha-hydroxyisovalerate	Amino Acid	Leucine, Isoleucine and Valine Metabolism	0.064948	0.244784	0.401402	0.067531	0.291847
cis-3,4-methyleneheptanoate	Lipid	Fatty Acid, Branched	0.0645879	0.258403	0.417333	0.284223	2.05596e-05
glutarylcarnitine (C5-DC)	Amino Acid	Lysine Metabolism	0.064488	0.224346	0.376446	0.0927302	0.174696
N-acetylcitrulline	Amino Acid	Urea cycle; Arginine and Proline Metabolism	0.0644204	0.343003	0.512261	0.166496	0.00998413
3-hydroxyisobutyrate	Amino Acid	Leucine, Isoleucine and Valine Metabolism	0.063961	0.259352	0.417333	0.0460372	0.519046
beta-citrylglutamate	Amino Acid	Glutamate Metabolism	0.0634998	0.27408	0.434417	0.143124	0.0174042
deoxycholic acid 12-sulfate	Lipid	Secondary Bile Acid Metabolism	0.0621443	0.331118	0.506684	0.111651	0.121263
3-carboxy-4-methyl-5-pentyl-2-furanpropionate (3-CMPFP)	Lipid	Fatty Acid, Dicarboxylate	0.0616952	0.263526	0.421907	0.162965	0.0175575
urea	Amino Acid	Urea cycle; Arginine and Proline Metabolism	0.0590771	0.27004	0.429957	0.156288	0.0197379
2-hydroxy-3-methylvalerate	Amino Acid	Leucine, Isoleucine and Valine Metabolism	0.0584692	0.209335	0.362618	0.112658	0.0907959
androstenediol (3beta,17beta) monosulfate (2)	Lipid	Androgenic Steroids	0.0582882	0.303684	0.469599	-0.0913075	0.163897
1-palmitoyl-GPI (16:0)	Lipid	Lysophospholipid	0.0575674	0.284891	0.443786	-0.0161635	0.817039
3-hydroxyhexanoylcarnitine (1)	Lipid	Fatty Acid Metabolism (Acyl Carnitine, Hydroxy)	0.0575135	0.262296	0.421002	0.371666	5.1103e-07
taurodeoxycholate	Lipid	Secondary Bile Acid Metabolism	0.0570597	0.381943	0.552858	0.234041	0.0034128
1-palmitoyl-2-linoleoyl-GPC (16:0/18:2)	Lipid	Phosphatidylcholine (PC)	0.0560482	0.364526	0.533741	-0.02635	0.657128
behenoyl sphingomyelin (d18:1/22:0)	Lipid	Sphingomyelins	0.055393	0.33406	0.506684	0.000560654	0.993445
o-cresol sulfate	Xenobiotics	Benzoate Metabolism	0.0552931	0.218176	0.371618	0.153088	0.00444132
pimeloylcarnitine/3-methyladipoylcarnitine (C7-DC)	Lipid	Fatty Acid Metabolism (Acyl Carnitine, Dicarboxylate)	0.0529465	0.442295	0.608469	0.159257	0.0145422
N-acetylleucine	Amino Acid	Leucine, Isoleucine and Valine Metabolism	0.0528903	0.333387	0.506684	0.103792	0.145701
lactosyl-N-palmitoyl-sphingosine (d18:1/16:0)	Lipid	Lactosylceramides (LCER)	0.0521387	0.361705	0.530836	0.0568859	0.411812
tetradecanedioate (C14)	Lipid	Fatty Acid, Dicarboxylate	0.0520942	0.394093	0.564007	0.11421	0.0941426
1-dihomo-linolenylglycerol (20:3)	Lipid	Monoacylglycerol	0.0520716	0.347161	0.515457	-0.0141331	0.850768
N-acetyl-2-aminoadipate	Amino Acid	Lysine Metabolism	0.0502659	0.40012	0.571342	0.139683	0.0438134
malate	Energy	TCA Cycle	0.0502514	0.338855	0.511509	0.104445	0.165941
dimethylarginine (ADMA + SDMA)	Amino Acid	Urea cycle; Arginine and Proline Metabolism	0.0490677	0.332256	0.506684	0.0676657	0.274699
hexanoylcarnitine (C6)	Lipid	Fatty Acid Metabolism (Acyl Carnitine, Medium Chain)	0.0478846	0.40673	0.577896	0.200273	0.00218108
cortisol	Lipid	Corticosteroids	0.0474661	0.443793	0.608469	0.1667	0.00966172
5-methyluridine (ribothymidine)	Nucleotide	Pyrimidine Metabolism, Uracil containing	0.0474171	0.404532	0.576345	-0.0144311	0.829492
N1-Methyl-2-pyridone-5-carboxamide	Cofactors and Vitamins	Nicotinate and Nicotinamide Metabolism	0.0465669	0.419901	0.586696	0.120559	0.0738982
glutarate (C5-DC)	Lipid	Fatty Acid, Dicarboxylate	0.0459706	0.437555	0.607024	0.118601	0.0713154
11beta-hydroxyandrosterone glucuronide	Lipid	Androgenic Steroids	0.0448876	0.41373	0.585501	0.175444	0.00425535
1-linoleoyl-GPI (18:2)	Lipid	Lysophospholipid	0.0438134	0.416055	0.586175	0.00582097	0.934502
gamma-glutamylleucine	Peptide	Gamma-glutamyl Amino Acid	0.0430985	0.390465	0.560079	0.206062	0.000648629
1-myristoylglycerol (14:0)	Lipid	Monoacylglycerol	0.043091	0.407444	0.577896	-0.0222526	0.774708
alanine	Amino Acid	Alanine and Aspartate Metabolism	0.0423314	0.476064	0.627494	-0.0517404	0.421366
1-linoleoyl-GPA (18:2)	Lipid	Lysophospholipid	0.0397734	0.513674	0.66651	0.0152614	0.810666
21-hydroxypregnenolone disulfate	Lipid	Pregnenolone Steroids	0.0397325	0.435872	0.606015	0.105582	0.0717508
myristate (14:0)	Lipid	Long Chain Saturated Fatty Acid	0.039634	0.443801	0.608469	0.0866273	0.22134
N-acetylglucosamine/N-acetylgalactosamine	Carbohydrate	Aminosugar Metabolism	0.037953	0.46079	0.616331	0.198417	0.00535161
benzoate	Xenobiotics	Benzoate Metabolism	0.036838	0.417036	0.586254	0.0762794	0.091695
hexadecanedioate (C16)	Lipid	Fatty Acid, Dicarboxylate	0.0340926	0.554594	0.704635	0.105351	0.120147
1-linoleoyl-2-linolenoyl-GPC (18:2/18:3)	Lipid	Phosphatidylcholine (PC)	0.0323027	0.569722	0.71883	-0.0968753	0.154322
succinylcarnitine (C4-DC)	Energy	TCA Cycle	0.0319395	0.549261	0.69926	0.0866518	0.187632
5alpha-androstan-3beta,17beta-diol disulfate	Lipid	Androgenic Steroids	0.031623	0.514074	0.66651	-0.0885271	0.123322
valine	Amino Acid	Leucine, Isoleucine and Valine Metabolism	0.0303161	0.573168	0.719582	0.0706201	0.2953
sphingomyelin (d17:2/16:0, d18:2/15:0)	Lipid	Sphingomyelins	0.0298956	0.536664	0.687363	0.0293674	0.630814
1-linoleoyl-2-arachidonoyl-GPC (18:2/20:4n6)	Lipid	Phosphatidylcholine (PC)	0.0289163	0.636886	0.78253	-0.082938	0.198613
(14 or 15)-methylpalmitate (a17:0 or i17:0)	Lipid	Fatty Acid, Branched	0.0286669	0.568661	0.71883	0.0995931	0.196883
phenol sulfate	Amino Acid	Tyrosine Metabolism	0.028201	0.62386	0.772514	0.0773195	0.273434
1-palmitoyl-2-arachidonoyl-GPE (16:0/20:4)	Lipid	Phosphatidylethanolamine (PE)	0.0268376	0.655154	0.788236	0.00582139	0.928111
tetradecadienedioate (C14:2-DC)	Lipid	Fatty Acid, Dicarboxylate	0.0265847	0.640936	0.783211	0.118929	0.0948918
3-indoxyl sulfate	Amino Acid	Tryptophan Metabolism	0.0265584	0.649366	0.787186	0.120201	0.0660701
glycosyl-N-stearoyl-sphingosine (d18:1/18:0)	Lipid	Hexosylceramides (HCER)	0.0254779	0.686839	0.815014	0.177556	0.00609363
(N(1) + N(8))-acetylspermidine	Amino Acid	Polyamine Metabolism	0.0254681	0.638387	0.782858	0.0961787	0.141961
cysteine sulfinic acid	Amino Acid	Methionine, Cysteine, SAM and Taurine Metabolism	0.025264	0.646543	0.786772	0.156806	0.0131773
oleoylcholine	Lipid	Fatty Acid Metabolism (Acyl Choline)	0.0252517	0.649194	0.787186	0.0894747	0.215823
1-arachidonylglycerol (20:4)	Lipid	Monoacylglycerol	0.0250842	0.626771	0.774606	0.0222217	0.764629
alpha-ketoglutaramate	Amino Acid	Glutamate Metabolism	0.023414	0.641146	0.783211	0.178077	0.0123214
3-methoxytyrosine	Amino Acid	Tyrosine Metabolism	0.0224328	0.696126	0.821869	0.137696	0.0363173
deoxycholate	Lipid	Secondary Bile Acid Metabolism	0.0217645	0.727033	0.847314	0.113241	0.118127
N2,N5-diacetylornithine	Amino Acid	Urea cycle; Arginine and Proline Metabolism	0.0213737	0.721258	0.845002	-0.14443	0.0222911
cholesterol sulfate	Lipid	Sterol	0.0208358	0.685856	0.815014	-0.0133541	0.80865
caffeine	Xenobiotics	Xanthine Metabolism	0.020705	0.734917	0.850939	-0.0207613	0.776819
N-acetyl-1-methylhistidine	Amino Acid	Histidine Metabolism	0.0198243	0.717612	0.844093	0.144159	0.0441783
5-acetylamino-6-amino-3-methyluracil	Xenobiotics	Xanthine Metabolism	0.0193646	0.735512	0.850939	0.0315198	0.634715
1-palmitoyl-2-arachidonoyl-GPC (16:0/20:4n6)	Lipid	Phosphatidylcholine (PC)	0.0189688	0.754015	0.866024	0.00152455	0.979956
N-acetylalliin	Xenobiotics	Food Component/Plant	0.0184672	0.760081	0.86984	0.126062	0.0614791
gluconate	Xenobiotics	Food Component/Plant	0.0176238	0.745107	0.858905	-0.0176121	0.783985
1-lignoceroyl-GPC (24:0)	Lipid	Lysophospholipid	0.017609	0.765325	0.871124	-0.202242	0.00429948
3-hydroxystachydrine	Xenobiotics	Food Component/Plant	0.0170637	0.788499	0.886362	-0.118014	0.109501
1-oleoylglycerol (18:1)	Lipid	Monoacylglycerol	0.0162762	0.770186	0.873521	-0.0452616	0.514819
1-(1-enyl-palmitoyl)-2-palmitoyl-GPC (P-16:0/16:0)	Lipid	Plasmalogen	0.0160247	0.772694	0.8748	0.0602218	0.369559
glutamate	Amino Acid	Glutamate Metabolism	0.0157439	0.780818	0.882422	0.149521	0.0151383
hydroxyproline	Amino Acid	Urea cycle; Arginine and Proline Metabolism	0.0155736	0.782255	0.882472	-0.0165019	0.807597
dihydroorotate	Nucleotide	Pyrimidine Metabolism, Orotate containing	0.0154152	0.793896	0.889276	0.0900347	0.151558
phenylalanine	Amino Acid	Phenylalanine Metabolism	0.0137048	0.813136	0.90762	0.0374786	0.56613
S-allylcysteine	Xenobiotics	Food Component/Plant	0.0136347	0.8223	0.914628	0.104599	0.121838
1-palmitoyl-GPA (16:0)	Lipid	Lysophospholipid	0.012597	0.829999	0.919964	-0.00538258	0.937318
stearoylcholine	Lipid	Fatty Acid Metabolism (Acyl Choline)	0.0120265	0.820418	0.914138	0.0803561	0.288228
Fibrinopeptide B (1-9)	Peptide	Fibrinogen Cleavage Peptide	0.0117782	0.853552	0.9395	0.0341299	0.577664
etiocholanolone glucuronide	Lipid	Androgenic Steroids	0.0113739	0.833597	0.92234	0.0351388	0.591607
16-hydroxypalmitate	Lipid	Fatty Acid, Monohydroxy	0.0101	0.865371	0.941483	0.0178256	0.786251
1-linoleoyl-GPC (18:2)	Lipid	Lysophospholipid	0.0100352	0.859517	0.941483	0.0115094	0.857327
octadecenedioate (C18:1-DC)	Lipid	Fatty Acid, Dicarboxylate	0.00961976	0.868719	0.941483	0.104511	0.114825
3-methylglutarylcarnitine (2)	Amino Acid	Leucine, Isoleucine and Valine Metabolism	0.00935777	0.87236	0.943816	0.0386401	0.544635
2'-O-methylcytidine	Nucleotide	Pyrimidine Metabolism, Cytidine containing	0.00931839	0.864046	0.941483	0.0247714	0.705182
perfluorooctanesulfonate (PFOS)	Xenobiotics	Chemical	0.00914258	0.851516	0.9395	0.120009	0.0360021
myo-inositol	Lipid	Inositol Metabolism	0.00913794	0.866444	0.941483	-0.0197783	0.76119
tartarate	Xenobiotics	Food Component/Plant	0.00863454	0.891197	0.95179	-0.00601348	0.930977
3-aminoisobutyrate	Nucleotide	Pyrimidine Metabolism, Thymine containing	0.00860368	0.880866	0.95016	0.155303	0.0212392
1-stearoyl-2-linoleoyl-GPC (18:0/18:2)	Lipid	Phosphatidylcholine (PC)	0.00860299	0.888333	0.95179	-0.0807264	0.186671
3-indoleglyoxylic acid	Xenobiotics	Food Component/Plant	0.00824598	0.891893	0.95179	-0.0348825	0.554849
1-stearoyl-2-arachidonoyl-GPI (18:0/20:4)	Lipid	Phosphatidylinositol (PI)	0.00811491	0.893241	0.95179	-0.0750757	0.213718
3-methylglutaconate	Amino Acid	Leucine, Isoleucine and Valine Metabolism	0.0077097	0.892872	0.95179	0.111033	0.0848495
sphingomyelin (d17:1/16:0, d18:1/15:0, d16:1/17:0)	Lipid	Sphingomyelins	0.00765488	0.889124	0.95179	0.00331127	0.959801
3-hydroxybutyrate (BHBA)	Lipid	Ketone Bodies	0.00739152	0.903194	0.954152	0.154559	0.0208331
sphingomyelin (d17:1/14:0, d16:1/15:0)	Lipid	Sphingomyelins	0.00634684	0.901153	0.953808	-0.0649613	0.313752
10-undecenoate (11:1n1)	Lipid	Medium Chain Fatty Acid	0.00566105	0.922913	0.965556	0.0395692	0.573932
stearidonate (18:4n3)	Lipid	Long Chain Polyunsaturated Fatty Acid (n3 and n6)	0.00506575	0.926305	0.967508	-0.0495314	0.446352
androstenediol (3alpha, 17alpha) monosulfate (3)	Lipid	Androgenic Steroids	0.00442739	0.929135	0.968868	-0.00909175	0.873769
3-hydroxypyridine sulfate	Xenobiotics	Chemical	0.00365336	0.948825	0.981329	0.0756357	0.232549
sphingomyelin (d18:2/16:0, d18:1/16:1)	Lipid	Sphingomyelins	0.00333928	0.947452	0.981329	-0.00682473	0.915812
3-methyl-2-oxovalerate	Amino Acid	Leucine, Isoleucine and Valine Metabolism	0.00303851	0.953345	0.983818	0.134375	0.0336375
1-arachidonoyl-GPI (20:4)	Lipid	Lysophospholipid	0.00292279	0.955658	0.983818	-0.0204788	0.765243
phenylpyruvate	Amino Acid	Phenylalanine Metabolism	0.00282596	0.955886	0.983818	0.0714964	0.337023
S-1-pyrroline-5-carboxylate	Amino Acid	Glutamate Metabolism	0.00268534	0.965558	0.985771	0.0399027	0.539875
dihomo-linolenoyl-choline	Lipid	Fatty Acid Metabolism (Acyl Choline)	0.0025627	0.96377	0.985771	-0.00308794	0.966935
oxindolylalanine	Amino Acid	Tryptophan Metabolism	0.0020561	0.97185	0.990599	-0.0643024	0.311966
leucine	Amino Acid	Leucine, Isoleucine and Valine Metabolism	0.0011756	0.981686	0.992646	0.0526575	0.394322
4-chlorobenzoic acid	Xenobiotics	Chemical	0.00085774	0.984553	0.993127	-0.00728453	0.933374
fumarate	Energy	TCA Cycle	0.000215534	0.996997	0.997764	0.0892313	0.156032
2-hydroxyhippurate (salicylurate)	Xenobiotics	Benzoate Metabolism	0.000171492	0.997764	0.997764	0.0165265	0.799619
1-stearoyl-GPI (18:0)	Lipid	Lysophospholipid	-0.000378767	0.994386	0.997533	-0.113476	0.109875
1-linolenoylglycerol (18:3)	Lipid	Monoacylglycerol	-0.000722428	0.989949	0.994655	-0.012365	0.858057
pregnenetriol sulfate	Lipid	Pregnenolone Steroids	-0.000783087	0.986456	0.993127	0.0861599	0.118429
5-oxoproline	Amino Acid	Glutathione Metabolism	-0.000807033	0.986861	0.993127	0.101746	0.169653
linoleoylcholine	Lipid	Fatty Acid Metabolism (Acyl Choline)	-0.00144307	0.978912	0.991423	0.0486992	0.505467
theophylline	Xenobiotics	Xanthine Metabolism	-0.00169779	0.977543	0.991423	-0.0381313	0.592581
indoleacetate	Amino Acid	Tryptophan Metabolism	-0.00186927	0.973507	0.990696	0.0662184	0.333326
1-methylxanthine	Xenobiotics	Xanthine Metabolism	-0.00193223	0.975594	0.991228	0.0220956	0.758584
ascorbic acid 3-sulfate	Cofactors and Vitamins	Ascorbate and Aldarate Metabolism	-0.00241764	0.965326	0.985771	0.108335	0.0962983
androstenediol (3alpha, 17alpha) monosulfate (2)	Lipid	Androgenic Steroids	-0.00252802	0.960635	0.985771	0.0384892	0.480649
3-hydroxylaurate	Lipid	Fatty Acid, Monohydroxy	-0.00276425	0.962696	0.985771	-0.101104	0.127934
pentadecanoate (15:0)	Lipid	Long Chain Saturated Fatty Acid	-0.00345192	0.938745	0.975679	-0.00075462	0.992326
perfluorooctanoate (PFOA)	Xenobiotics	Chemical	-0.00355491	0.934353	0.972709	0.218779	0.00261355
ethyl beta-glucopyranoside	Xenobiotics	Food Component/Plant	-0.00411093	0.94566	0.981258	-0.0492575	0.475669
eicosapentaenoate (EPA; 20:5n3)	Lipid	Long Chain Polyunsaturated Fatty Acid (n3 and n6)	-0.00589145	0.905678	0.954152	-0.12107	0.0844249
cis-4-decenoylcarnitine (C10:1)	Lipid	Fatty Acid Metabolism (Acyl Carnitine, Monounsaturated)	-0.00635064	0.918315	0.962333	0.147786	0.0204296
oleoylcarnitine (C18:1)	Lipid	Fatty Acid Metabolism (Acyl Carnitine, Monounsaturated)	-0.00662649	0.914803	0.96024	0.135913	0.0205309
3-hydroxyoctanoylcarnitine (2)	Lipid	Fatty Acid Metabolism (Acyl Carnitine, Hydroxy)	-0.00683531	0.905993	0.954152	0.109538	0.0954112
palmitoylcholine	Lipid	Fatty Acid Metabolism (Acyl Choline)	-0.00687986	0.898689	0.952941	0.0695922	0.340515
1-linoleoylglycerol (18:2)	Lipid	Monoacylglycerol	-0.00697186	0.89883	0.952941	-0.0128714	0.859334
cholate	Lipid	Primary Bile Acid Metabolism	-0.00731862	0.910401	0.957205	-0.00253151	0.967071
butyrate/isobutyrate (4:0)	Lipid	Short Chain Fatty Acid	-0.00782182	0.881221	0.95016	0.0320517	0.624921
6-hydroxyindole sulfate	Xenobiotics	Chemical	-0.00785825	0.891233	0.95179	0.117794	0.0772961
N2-acetyl,N6-methyllysine	Amino Acid	Lysine Metabolism	-0.00834466	0.898177	0.952941	0.158232	0.0155754
oleoyl ethanolamide	Lipid	Endocannabinoid	-0.00912718	0.867718	0.941483	-0.000644328	0.992786
N-acetylasparagine	Amino Acid	Alanine and Aspartate Metabolism	-0.00927586	0.867362	0.941483	0.0917462	0.211088
2-stearoyl-GPE (18:0)	Lipid	Lysophospholipid	-0.0097103	0.828933	0.919964	-0.10289	0.208724
1-palmitoleoylglycerol (16:1)	Lipid	Monoacylglycerol	-0.0100239	0.863043	0.941483	-0.0322049	0.631974
lactate	Carbohydrate	Glycolysis, Gluconeogenesis, and Pyruvate Metabolism	-0.0100726	0.853208	0.9395	-0.0539473	0.382665
2-naphthol sulfate	Xenobiotics	Chemical	-0.0102856	0.856537	0.941152	-0.0349789	0.600074
arachidate (20:0)	Lipid	Long Chain Saturated Fatty Acid	-0.0148401	0.722384	0.845002	0.159573	0.0515906
acetylcarnitine (C2)	Lipid	Fatty Acid Metabolism (Acyl Carnitine, Short Chain)	-0.0148947	0.790664	0.887223	0.180956	0.00689934
4-allylphenol sulfate	Xenobiotics	Food Component/Plant	-0.0149199	0.801504	0.896214	-0.0172018	0.79483
2,6-dihydroxybenzoic acid	Xenobiotics	Drug - Topical Agents	-0.0150152	0.784396	0.883316	-0.00500214	0.939008
sphingomyelin (d18:1/21:0, d17:1/22:0, d16:1/23:0)	Lipid	Sphingomyelins	-0.0161303	0.76318	0.871124	0.0400828	0.545673
glycolithocholate sulfate	Lipid	Secondary Bile Acid Metabolism	-0.0168661	0.768382	0.873036	-0.0858649	0.214886
3,4-dihydroxybutyrate	Lipid	Fatty Acid, Dihydroxy	-0.0174433	0.764723	0.871124	0.360319	7.74482e-09
1-oleoyl-GPC (18:1)	Lipid	Lysophospholipid	-0.0179921	0.756089	0.866837	0.0385034	0.551903
paraxanthine	Xenobiotics	Xanthine Metabolism	-0.019131	0.747614	0.860231	-0.0731695	0.311966
1-palmitoleoyl-GPC (16:1)	Lipid	Lysophospholipid	-0.0197459	0.730077	0.849301	-0.00153912	0.981086
(16 or 17)-methylstearate (a19:0 or i19:0)	Lipid	Fatty Acid, Branched	-0.0200419	0.69536	0.821869	-0.0410377	0.590391
tetrahydrocortisone glucuronide (5)	Lipid	Corticosteroids	-0.0202081	0.725755	0.847314	0.137459	0.0264659
alpha-hydroxyisocaproate	Amino Acid	Leucine, Isoleucine and Valine Metabolism	-0.0209645	0.657342	0.789308	0.113986	0.0736157
1-palmitoyl-2-stearoyl-GPC (16:0/18:0)	Lipid	Phosphatidylcholine (PC)	-0.0210438	0.73374	0.850939	-0.0550907	0.375573
5alpha-pregnan-3beta,20alpha-diol disulfate	Lipid	Progestin Steroids	-0.0212779	0.680057	0.811971	-0.145972	0.0239632
1-stearoyl-2-arachidonoyl-GPE (18:0/20:4)	Lipid	Phosphatidylethanolamine (PE)	-0.0214195	0.722165	0.845002	-0.016713	0.793165
dodecenedioate (C12:1-DC)	Lipid	Fatty Acid, Dicarboxylate	-0.0215026	0.738824	0.853214	0.0156115	0.810286
pantothenate (Vitamin B5)	Cofactors and Vitamins	Pantothenate and CoA Metabolism	-0.021833	0.676859	0.809677	-0.0561157	0.415201
arachidonoylcholine	Lipid	Fatty Acid Metabolism (Acyl Choline)	-0.0222803	0.674346	0.808195	0.0769928	0.292762
3-hydroxydecanoate	Lipid	Fatty Acid, Monohydroxy	-0.0223329	0.700742	0.825781	-0.0468668	0.484707
thymol sulfate	Xenobiotics	Food Component/Plant	-0.0233521	0.687749	0.815014	-0.160482	0.016916
methionine	Amino Acid	Methionine, Cysteine, SAM and Taurine Metabolism	-0.0240444	0.654965	0.788236	0.0395115	0.525629
tiglyl carnitine (C5)	Amino Acid	Leucine, Isoleucine and Valine Metabolism	-0.0241194	0.655206	0.788236	0.0455561	0.506302
N-acetylglutamine	Amino Acid	Glutamate Metabolism	-0.0254015	0.636502	0.78253	0.146156	0.0392168
5-dodecenoate (12:1n7)	Lipid	Medium Chain Fatty Acid	-0.026469	0.636144	0.78253	-0.038262	0.548733
3-hydroxyoctanoylcarnitine (1)	Lipid	Fatty Acid Metabolism (Acyl Carnitine, Hydroxy)	-0.0266871	0.651361	0.788096	0.123781	0.0656459
androsterone glucuronide	Lipid	Androgenic Steroids	-0.0267095	0.575914	0.7216	0.0554814	0.327252
palmitoyl-linoleoyl-glycerol (16:0/18:2) [2]	Lipid	Diacylglycerol	-0.0271862	0.684244	0.815014	-0.0479919	0.488843
glycine	Amino Acid	Glycine, Serine and Threonine Metabolism	-0.0283907	0.595498	0.740285	-0.0320626	0.652956
3-formylindole	Xenobiotics	Food Component/Plant	-0.0284378	0.58383	0.728956	0.00295118	0.966668
xanthine	Nucleotide	Purine Metabolism, (Hypo)Xanthine/Inosine containing	-0.0287651	0.644155	0.785374	-0.0464361	0.472361
retinol (Vitamin A)	Cofactors and Vitamins	Vitamin A Metabolism	-0.0299395	0.584085	0.728956	-0.0591111	0.372009
cysteine	Amino Acid	Methionine, Cysteine, SAM and Taurine Metabolism	-0.0302343	0.543714	0.69359	0.103502	0.154929
homostachydrine	Xenobiotics	Food Component/Plant	-0.030912	0.533477	0.686054	-0.103137	0.12493
cortisone	Lipid	Corticosteroids	-0.0310617	0.59446	0.740285	0.104615	0.0929256
glycerophosphoethanolamine	Lipid	Phospholipid Metabolism	-0.0320238	0.572615	0.719582	-0.219838	0.000480726
N-acetyl-beta-alanine	Nucleotide	Pyrimidine Metabolism, Uracil containing	-0.0321719	0.555841	0.704807	-0.0297038	0.671799
androstenediol (3beta,17beta) monosulfate (1)	Lipid	Androgenic Steroids	-0.0327158	0.504521	0.658161	-0.0322169	0.55911
4-ethylcatechol sulfate	Xenobiotics	Benzoate Metabolism	-0.0329067	0.615252	0.763346	-0.0610648	0.361103
taurolithocholate 3-sulfate	Lipid	Secondary Bile Acid Metabolism	-0.0339509	0.570302	0.71883	0.028347	0.687323
sphingomyelin (d18:1/22:1, d18:2/22:0, d16:1/24:1)	Lipid	Sphingomyelins	-0.0353735	0.507957	0.661282	0.0361375	0.57434
sphingomyelin (d18:1/20:0, d16:1/22:0)	Lipid	Sphingomyelins	-0.0355006	0.530622	0.683769	0.0341663	0.60973
4-hydroxychlorothalonil	Xenobiotics	Chemical	-0.036727	0.470258	0.625666	-0.0222448	0.711667
1-stearoyl-GPE (18:0)	Lipid	Lysophospholipid	-0.0367299	0.5419	0.692671	-0.046902	0.454175
1-arachidonoyl-GPC (20:4)	Lipid	Lysophospholipid	-0.0368762	0.473131	0.625666	0.0606339	0.356978
guanidinoacetate	Amino Acid	Creatine Metabolism	-0.0371134	0.480294	0.631756	-0.0820803	0.167329
2-hydroxypalmitate	Lipid	Fatty Acid, Monohydroxy	-0.0375236	0.420126	0.586696	-0.140087	0.070727
2-oxoarginine	Amino Acid	Urea cycle; Arginine and Proline Metabolism	-0.0376606	0.503731	0.658161	-0.0925212	0.166909
1-palmitoyl-GPE (16:0)	Lipid	Lysophospholipid	-0.037706	0.536113	0.687363	-0.0609608	0.332123
1-arachidonoyl-GPE (20:4n6)	Lipid	Lysophospholipid	-0.0377121	0.521855	0.675216	0.00443611	0.94598
fructose	Carbohydrate	Fructose, Mannose and Galactose Metabolism	-0.0381723	0.452804	0.612106	-0.0521477	0.47241
10-nonadecenoate (19:1n9)	Lipid	Long Chain Monounsaturated Fatty Acid	-0.0382707	0.47369	0.625666	0.00573788	0.93517
cholesterol	Lipid	Sterol	-0.0388478	0.493339	0.646234	-0.0977418	0.131215
5alpha-pregnan-3beta,20beta-diol monosulfate (1)	Lipid	Progestin Steroids	-0.0388684	0.45739	0.61568	-0.133673	0.033608
2-linoleoylglycerol (18:2)	Lipid	Monoacylglycerol	-0.0390604	0.471867	0.625666	-0.0437258	0.545236
10-heptadecenoate (17:1n7)	Lipid	Long Chain Monounsaturated Fatty Acid	-0.0400367	0.445253	0.608469	0.0261912	0.696973
guaiacol sulfate	Xenobiotics	Benzoate Metabolism	-0.0402106	0.489233	0.642181	-0.0122099	0.847422
1-arachidonoyl-GPA (20:4)	Lipid	Lysophospholipid	-0.0406996	0.463703	0.618921	0.036588	0.59212
1-(1-enyl-palmitoyl)-2-palmitoleoyl-GPC (P-16:0/16:1)	Lipid	Plasmalogen	-0.0408062	0.470744	0.625666	0.0651734	0.332702
3-methyl-2-oxobutyrate	Amino Acid	Leucine, Isoleucine and Valine Metabolism	-0.040984	0.458702	0.615783	0.0609351	0.36742
ascorbic acid 2-sulfate	Cofactors and Vitamins	Ascorbate and Aldarate Metabolism	-0.0414701	0.447235	0.608469	0.0216131	0.755737
bilirubin	Cofactors and Vitamins	Hemoglobin and Porphyrin Metabolism	-0.0416352	0.526469	0.679799	0.00912484	0.878594
dopamine 3-O-sulfate	Amino Acid	Tyrosine Metabolism	-0.041843	0.457246	0.61568	0.0559255	0.413673
1-pentadecanoylglycerol (15:0)	Lipid	Monoacylglycerol	-0.0421531	0.380557	0.552112	-0.0249682	0.762881
androsterone sulfate	Lipid	Androgenic Steroids	-0.0424587	0.441194	0.608469	-0.0711646	0.243837
N-acetyl-isoputreanine	Amino Acid	Polyamine Metabolism	-0.0425271	0.446739	0.608469	-0.172136	0.0109273
Fibrinopeptide B (1-12)	Peptide	Fibrinogen Cleavage Peptide	-0.0437333	0.386332	0.556669	0.0914381	0.203205
gamma-glutamylglycine	Peptide	Gamma-glutamyl Amino Acid	-0.0437686	0.449627	0.610415	0.0761062	0.265595
docosapentaenoate (DPA; 22:5n3)	Lipid	Long Chain Polyunsaturated Fatty Acid (n3 and n6)	-0.0438821	0.38806	0.557891	-0.162477	0.0221189
hypotaurine	Amino Acid	Methionine, Cysteine, SAM and Taurine Metabolism	-0.0439375	0.447142	0.608469	0.217389	0.000724611
1,7-dimethylurate	Xenobiotics	Xanthine Metabolism	-0.0439751	0.459409	0.615783	0.00361863	0.956837
gamma-glutamylhistidine	Peptide	Gamma-glutamyl Amino Acid	-0.0467888	0.361585	0.530836	0.0890738	0.218508
tryptophan	Amino Acid	Tryptophan Metabolism	-0.0468755	0.342583	0.512261	-0.0287598	0.673764
palmitate (16:0)	Lipid	Long Chain Saturated Fatty Acid	-0.0469147	0.350259	0.518842	-0.00420501	0.954207
bilirubin (E,Z or Z,E)	Cofactors and Vitamins	Hemoglobin and Porphyrin Metabolism	-0.0469616	0.444308	0.608469	-0.0221885	0.718584
N-acetylglycine	Amino Acid	Glycine, Serine and Threonine Metabolism	-0.0472333	0.37154	0.541509	-0.00337415	0.963235
1-stearoyl-2-arachidonoyl-GPC (18:0/20:4)	Lipid	Phosphatidylcholine (PC)	-0.0476644	0.414776	0.585675	0.0368303	0.540203
isobutyrylglycine (C4)	Amino Acid	Leucine, Isoleucine and Valine Metabolism	-0.0477167	0.451891	0.612106	0.0557999	0.438649
linolenate (18:3n3 or 3n6)	Lipid	Long Chain Polyunsaturated Fatty Acid (n3 and n6)	-0.0477867	0.379171	0.551363	-0.045134	0.496548
pregnenolone sulfate	Lipid	Pregnenolone Steroids	-0.0484202	0.327561	0.502842	0.0601679	0.301269
dehydroepiandrosterone sulfate (DHEA-S)	Lipid	Androgenic Steroids	-0.049083	0.291895	0.453582	-0.0479727	0.373415
alliin	Xenobiotics	Food Component/Plant	-0.0498927	0.424393	0.591352	0.0291302	0.693941
palmitoleate (16:1n7)	Lipid	Long Chain Monounsaturated Fatty Acid	-0.0503048	0.351265	0.519118	0.0329619	0.598747
N-acetylglutamate	Amino Acid	Glutamate Metabolism	-0.0503881	0.4184	0.586696	0.172796	0.00428716
3-hydroxyoleate	Lipid	Fatty Acid, Monohydroxy	-0.0515851	0.346812	0.515457	0.0741064	0.328017
betaine	Amino Acid	Glycine, Serine and Threonine Metabolism	-0.0517964	0.343393	0.512261	0.0472953	0.487788
linoleoylcarnitine (C18:2)	Lipid	Fatty Acid Metabolism (Acyl Carnitine, Polyunsaturated)	-0.0532673	0.382939	0.553038	-0.0478932	0.433939
acisoga	Amino Acid	Polyamine Metabolism	-0.05351	0.370416	0.541115	-0.185299	0.0030446
N-palmitoyl-sphingosine (d18:1/16:0)	Lipid	Ceramides	-0.054476	0.322624	0.496465	-0.0265235	0.700312
dihomolinolenate (20:3n3 or 3n6)	Lipid	Long Chain Polyunsaturated Fatty Acid (n3 and n6)	-0.0548864	0.270588	0.429957	-0.234351	0.00189556
gamma-glutamyl-alpha-lysine	Peptide	Gamma-glutamyl Amino Acid	-0.0550066	0.333436	0.506684	0.0662365	0.318182
1-methylnicotinamide	Cofactors and Vitamins	Nicotinate and Nicotinamide Metabolism	-0.0557318	0.354902	0.523274	-0.0970148	0.148956
hypoxanthine	Nucleotide	Purine Metabolism, (Hypo)Xanthine/Inosine containing	-0.0565078	0.339724	0.511603	-0.0177445	0.79296
adrenate (22:4n6)	Lipid	Long Chain Polyunsaturated Fatty Acid (n3 and n6)	-0.057974	0.242115	0.399742	-0.107144	0.154274
aspartate	Amino Acid	Alanine and Aspartate Metabolism	-0.058302	0.33784	0.511195	-0.0533052	0.426799
1-(1-enyl-palmitoyl)-2-oleoyl-GPC (P-16:0/18:1)	Lipid	Plasmalogen	-0.0592879	0.308552	0.475966	-0.00201288	0.976636
octadecadienedioate (C18:2-DC)	Lipid	Fatty Acid, Dicarboxylate	-0.0597141	0.341137	0.512261	0.00731062	0.911801
pyridoxate	Cofactors and Vitamins	Vitamin B6 Metabolism	-0.0600009	0.276313	0.434695	-0.00229929	0.973798
citrulline	Amino Acid	Urea cycle; Arginine and Proline Metabolism	-0.0623087	0.197649	0.347118	-0.0736902	0.298976
2-palmitoyl-GPC (16:0)	Lipid	Lysophospholipid	-0.0625637	0.188643	0.335955	-0.136396	0.0728198
catechol sulfate	Xenobiotics	Benzoate Metabolism	-0.0629115	0.294204	0.456052	-0.125336	0.0477249
ornithine	Amino Acid	Urea cycle; Arginine and Proline Metabolism	-0.0629619	0.221342	0.374215	0.0203646	0.768054
octadecanedioate (C18)	Lipid	Fatty Acid, Dicarboxylate	-0.063226	0.275978	0.434695	0.207079	0.00343419
lignoceroyl sphingomyelin (d18:1/24:0)	Lipid	Sphingomyelins	-0.0644552	0.224443	0.376446	-0.0818156	0.237958
quinate	Xenobiotics	Food Component/Plant	-0.0653527	0.2256	0.37739	-0.0324078	0.619249
thyroxine	Amino Acid	Tyrosine Metabolism	-0.0655318	0.226491	0.377883	0.00312671	0.963384
trans-urocanate	Amino Acid	Histidine Metabolism	-0.0656053	0.247017	0.403631	-0.00992487	0.881462
oleoyl-linoleoyl-glycerol (18:1/18:2) [2]	Lipid	Diacylglycerol	-0.0667406	0.280275	0.439838	-0.140722	0.0265236
stearate (18:0)	Lipid	Long Chain Saturated Fatty Acid	-0.0667907	0.129155	0.258311	-0.00420514	0.959397
1-palmitoyl-GPC (16:0)	Lipid	Lysophospholipid	-0.0668367	0.259249	0.417333	-0.0791926	0.220869
palmitoyl ethanolamide	Lipid	Endocannabinoid	-0.0673705	0.283761	0.443786	-0.0356186	0.60691
2-hydroxybutyrate/2-hydroxyisobutyrate	Amino Acid	Glutathione Metabolism	-0.0687932	0.239826	0.397159	-0.0444605	0.507756
12-HETE	Lipid	Eicosanoid	-0.0688174	0.214769	0.369007	-0.0243497	0.696209
5alpha-androstan-3alpha,17beta-diol monosulfate (1)	Lipid	Androgenic Steroids	-0.0692672	0.237301	0.394879	-0.0132038	0.833002
pregnenediol sulfate (C21H34O5S)	Lipid	Pregnenolone Steroids	-0.0704831	0.131911	0.261642	-0.00943537	0.865859
indole-3-carboxylate	Amino Acid	Tryptophan Metabolism	-0.0718881	0.264499	0.4224	-0.0449204	0.481499
cis-4-decenoate (10:1n6)	Lipid	Medium Chain Fatty Acid	-0.0722419	0.239924	0.397159	-0.169717	0.00832889
gamma-glutamyl-epsilon-lysine	Peptide	Gamma-glutamyl Amino Acid	-0.0733976	0.183316	0.328312	-0.000436865	0.995335
asparagine	Amino Acid	Alanine and Aspartate Metabolism	-0.0736129	0.181253	0.325608	-0.0276478	0.690586
5alpha-androstan-3beta,17beta-diol monosulfate (2)	Lipid	Androgenic Steroids	-0.0738137	0.216881	0.371618	-0.00707254	0.908931
alpha-tocopherol	Cofactors and Vitamins	Tocopherol Metabolism	-0.075217	0.175474	0.320606	-0.274769	1.95057e-05
2,4-di-tert-butylphenol	Xenobiotics	Chemical	-0.0755316	0.13269	0.261642	-0.0502499	0.510361
2-hydroxystearate	Lipid	Fatty Acid, Monohydroxy	-0.0765185	0.0791432	0.180492	-0.157138	0.0551171
threonate	Cofactors and Vitamins	Ascorbate and Aldarate Metabolism	-0.0769287	0.0979611	0.212047	-0.225202	0.00120452
arachidonate (20:4n6)	Lipid	Long Chain Polyunsaturated Fatty Acid (n3 and n6)	-0.0770606	0.116587	0.236154	-0.152956	0.0454829
dimethylglycine	Amino Acid	Glycine, Serine and Threonine Metabolism	-0.0775188	0.162301	0.301757	0.273586	7.67063e-05
salicylate	Xenobiotics	Drug - Topical Agents	-0.0775349	0.177864	0.322187	-0.044084	0.522914
gamma-CEHC glucuronide	Cofactors and Vitamins	Tocopherol Metabolism	-0.077849	0.219196	0.371618	0.0465422	0.487003
eicosenoate (20:1n9 or 1n11)	Lipid	Long Chain Monounsaturated Fatty Acid	-0.0783246	0.152204	0.287195	-0.0485864	0.48953
4-methyl-2-oxopentanoate	Amino Acid	Leucine, Isoleucine and Valine Metabolism	-0.0788978	0.135262	0.263865	0.00645155	0.918104
linoleoyl-arachidonoyl-glycerol (18:2/20:4) [1]	Lipid	Diacylglycerol	-0.079424	0.218394	0.371618	-0.141331	0.0504525
4-methylcatechol sulfate	Xenobiotics	Benzoate Metabolism	-0.0794632	0.172931	0.317793	-0.00813877	0.902853
oleoyl-linoleoyl-glycerol (18:1/18:2) [1]	Lipid	Diacylglycerol	-0.080612	0.187376	0.334637	-0.170042	0.00869586
thioproline	Xenobiotics	Chemical	-0.0831772	0.181293	0.325608	0.105796	0.109558
1-(1-enyl-palmitoyl)-2-linoleoyl-GPC (P-16:0/18:2)	Lipid	Plasmalogen	-0.0834056	0.141767	0.273192	-0.144819	0.0325779
succinoyltaurine	Amino Acid	Methionine, Cysteine, SAM and Taurine Metabolism	-0.0835355	0.149456	0.283487	-0.0798064	0.244723
oleate/vaccenate (18:1)	Lipid	Long Chain Monounsaturated Fatty Acid	-0.0835503	0.112153	0.233898	-0.00888093	0.896314
taurine	Amino Acid	Methionine, Cysteine, SAM and Taurine Metabolism	-0.0845783	0.104078	0.223629	-0.0463462	0.513527
5alpha-pregnan-3beta,20alpha-diol monosulfate (2)	Lipid	Progestin Steroids	-0.084726	0.111473	0.233246	-0.153136	0.0131479
1-(1-enyl-palmitoyl)-2-arachidonoyl-GPC (P-16:0/20:4)	Lipid	Plasmalogen	-0.0848618	0.133498	0.261642	-0.0806443	0.215915
5alpha-androstan-3beta,17alpha-diol disulfate	Lipid	Androgenic Steroids	-0.0856889	0.166395	0.30667	-0.149874	0.0316899
uracil	Nucleotide	Pyrimidine Metabolism, Uracil containing	-0.0866195	0.138845	0.268377	-0.0532305	0.464999
2-aminobutyrate	Amino Acid	Glutathione Metabolism	-0.0866939	0.13371	0.261642	0.061441	0.356151
biliverdin	Cofactors and Vitamins	Hemoglobin and Porphyrin Metabolism	-0.0873432	0.157634	0.294809	0.0696915	0.271496
stearoyl sphingomyelin (d18:1/18:0)	Lipid	Sphingomyelins	-0.0876752	0.114141	0.234952	0.01056	0.873037
glycosyl ceramide (d18:2/24:1, d18:1/24:2)	Lipid	Hexosylceramides (HCER)	-0.0894531	0.133208	0.261642	-0.0411146	0.520572
sphingomyelin (d18:1/18:1, d18:2/18:0)	Lipid	Sphingomyelins	-0.0895657	0.0893333	0.197343	-0.00158668	0.980113
lysine	Amino Acid	Lysine Metabolism	-0.0902958	0.115311	0.235071	-0.12757	0.052876
prolylhydroxyproline	Amino Acid	Urea cycle; Arginine and Proline Metabolism	-0.0914311	0.105492	0.224524	0.218876	0.00147516
sphingomyelin (d18:2/21:0, d16:2/23:0)	Lipid	Sphingomyelins	-0.091461	0.0526925	0.138618	0.000142761	0.998041
nonadecanoate (19:0)	Lipid	Long Chain Saturated Fatty Acid	-0.0937161	0.0437481	0.123891	-0.119465	0.147211
phenylacetate	Amino Acid	Phenylalanine Metabolism	-0.0940113	0.142533	0.273835	0.0192479	0.767184
2-aminoadipate	Amino Acid	Lysine Metabolism	-0.0947522	0.0726761	0.171739	-0.0170055	0.804739
isobutyrylcarnitine (C4)	Amino Acid	Leucine, Isoleucine and Valine Metabolism	-0.0955582	0.0941908	0.205921	0.0440013	0.514273
methionine sulfoxide	Amino Acid	Methionine, Cysteine, SAM and Taurine Metabolism	-0.097564	0.0862044	0.191767	0.0772941	0.256944
sphingomyelin (d18:1/19:0, d19:1/18:0)	Lipid	Sphingomyelins	-0.0983406	0.0661816	0.166203	-0.014131	0.83
carnitine	Lipid	Carnitine Metabolism	-0.0991972	0.074057	0.173255	-0.0332615	0.586749
1,5-anhydroglucitol (1,5-AG)	Carbohydrate	Glycolysis, Gluconeogenesis, and Pyruvate Metabolism	-0.0992491	0.0663844	0.166203	0.0708044	0.313151
gamma-glutamylmethionine	Peptide	Gamma-glutamyl Amino Acid	-0.0994095	0.0784546	0.179568	0.182224	0.00319193
3beta-hydroxy-5-cholestenoate	Lipid	Sterol	-0.099522	0.0651575	0.165903	-0.0192616	0.786322
6-bromotryptophan	Amino Acid	Tryptophan Metabolism	-0.100244	0.0665861	0.166203	0.0208232	0.766483
sphingomyelin (d18:1/17:0, d17:1/18:0, d19:1/16:0)	Lipid	Sphingomyelins	-0.102424	0.0691573	0.169289	-0.0580437	0.382614
N-acetylarginine	Amino Acid	Urea cycle; Arginine and Proline Metabolism	-0.103535	0.0697426	0.16965	-0.0414075	0.525885
tetradecadienoate (14:2)	Lipid	Long Chain Polyunsaturated Fatty Acid (n3 and n6)	-0.103567	0.07213	0.171275	-0.212069	0.00145695
indoleacetoylcarnitine	Amino Acid	Tryptophan Metabolism	-0.103708	0.0717153	0.171275	-0.115453	0.0931466
linoleoyl-linoleoyl-glycerol (18:2/18:2) [1]	Lipid	Diacylglycerol	-0.104601	0.0868342	0.192493	-0.232526	0.000549319
margarate (17:0)	Lipid	Long Chain Saturated Fatty Acid	-0.104911	0.0410707	0.119444	-0.0537858	0.468328
docosadienoate (22:2n6)	Lipid	Long Chain Polyunsaturated Fatty Acid (n3 and n6)	-0.106043	0.0492014	0.131619	-0.156372	0.0318584
sphingomyelin (d18:1/24:1, d18:2/24:0)	Lipid	Sphingomyelins	-0.107004	0.0580887	0.150319	-0.10646	0.112591
palmitoyl sphingomyelin (d18:1/16:0)	Lipid	Sphingomyelins	-0.107732	0.0467265	0.127692	-0.12149	0.0813873
linoleate (18:2n6)	Lipid	Long Chain Polyunsaturated Fatty Acid (n3 and n6)	-0.108555	0.0354165	0.104925	-0.158735	0.0212463
Fibrinopeptide B (1-11)	Peptide	Fibrinogen Cleavage Peptide	-0.108676	0.0453128	0.126297	-0.0226889	0.742661
N-delta-acetylornithine	Amino Acid	Urea cycle; Arginine and Proline Metabolism	-0.108685	0.0437722	0.123891	-0.322072	5.41838e-07
3-ureidopropionate	Nucleotide	Pyrimidine Metabolism, Uracil containing	-0.109445	0.0425118	0.122511	-0.192744	0.00777146
glutamine	Amino Acid	Glutamate Metabolism	-0.109639	0.0421727	0.122089	0.0820066	0.244517
threonylphenylalanine	Peptide	Dipeptide	-0.110229	0.0658878	0.166203	-0.276988	5.18743e-05
stachydrine	Xenobiotics	Food Component/Plant	-0.1119	0.0707173	0.170474	-0.177752	0.00781127
hydroxypalmitoyl sphingomyelin (d18:1/16:0(OH))	Lipid	Sphingomyelins	-0.115844	0.0300741	0.0936782	-0.211364	0.00236683
sphingomyelin (d18:2/18:1)	Lipid	Sphingomyelins	-0.117078	0.0305599	0.094512	0.0908281	0.149711
phenylacetylcarnitine	Peptide	Acetylated Peptides	-0.117436	0.0431487	0.123784	-0.00116771	0.986428
1-(1-enyl-palmitoyl)-GPC (P-16:0)	Lipid	Lysoplasmalogen	-0.117848	0.0441986	0.123991	-0.0899788	0.10949
N-methylproline	Amino Acid	Urea cycle; Arginine and Proline Metabolism	-0.119444	0.0434483	0.123891	-0.107654	0.118248
bilirubin (E,E)	Cofactors and Vitamins	Hemoglobin and Porphyrin Metabolism	-0.123495	0.0154833	0.0602233	-0.0469207	0.388063
6-oxopiperidine-2-carboxylate	Amino Acid	Lysine Metabolism	-0.123823	0.03216	0.097557	0.00213975	0.974658
1-stearoyl-GPC (18:0)	Lipid	Lysophospholipid	-0.123844	0.0299584	0.0936782	-0.086053	0.184458
uridine	Nucleotide	Pyrimidine Metabolism, Uracil containing	-0.126175	0.0325045	0.0976676	-0.268536	6.99499e-05
glycylvaline	Peptide	Dipeptide	-0.130115	0.0324142	0.0976676	-0.125456	0.0555757
epiandrosterone sulfate	Lipid	Androgenic Steroids	-0.132371	0.0130391	0.0519925	-0.126477	0.0314297
sarcosine	Amino Acid	Glycine, Serine and Threonine Metabolism	-0.132607	0.0196431	0.0719868	0.181643	0.00276236
histidine	Amino Acid	Histidine Metabolism	-0.134632	0.00825253	0.0371609	-0.100257	0.205748
1-(1-enyl-stearoyl)-2-oleoyl-GPE (P-18:0/18:1)	Lipid	Plasmalogen	-0.1353	0.023411	0.0802301	-0.189712	0.00258158
sphingosine 1-phosphate	Lipid	Sphingosines	-0.136039	0.0201434	0.0731848	-0.0573857	0.372271
leucylglycine	Peptide	Dipeptide	-0.136123	0.0351555	0.104641	-0.0519225	0.403854
(2 or 3)-decenoate (10:1n7 or n8)	Lipid	Medium Chain Fatty Acid	-0.140482	0.0206529	0.0742906	-0.221518	0.00161125
sphingomyelin (d18:2/23:0, d18:1/23:1, d17:1/24:1)	Lipid	Sphingomyelins	-0.141208	0.00561937	0.0289649	-0.0994522	0.117845
hexadecadienoate (16:2n6)	Lipid	Long Chain Polyunsaturated Fatty Acid (n3 and n6)	-0.14252	0.00855408	0.037402	-0.139321	0.0284483
oxalate (ethanedioate)	Cofactors and Vitamins	Ascorbate and Aldarate Metabolism	-0.145293	0.00851423	0.037402	-0.259439	0.000170077
nicotinamide	Cofactors and Vitamins	Nicotinate and Nicotinamide Metabolism	-0.145756	0.00892129	0.0379604	-0.237485	0.000226058
gamma-glutamylglutamine	Peptide	Gamma-glutamyl Amino Acid	-0.154187	0.00710651	0.0328871	0.0297278	0.66136
1-(1-enyl-palmitoyl)-2-oleoyl-GPE (P-16:0/18:1)	Lipid	Plasmalogen	-0.154287	0.00875354	0.0374983	-0.217507	0.000814176
ergothioneine	Xenobiotics	Food Component/Plant	-0.156397	0.00370173	0.0213354	-0.255875	3.97568e-05
arginine	Amino Acid	Urea cycle; Arginine and Proline Metabolism	-0.156408	0.00470696	0.0256164	-0.140971	0.0486193
sphingomyelin (d18:1/22:2, d18:2/22:1, d16:1/24:2)	Lipid	Sphingomyelins	-0.156762	0.002033	0.0135676	-0.0368584	0.565211
argininate	Amino Acid	Urea cycle; Arginine and Proline Metabolism	-0.157422	0.0054949	0.0288789	-0.215972	0.00101439
tricosanoyl sphingomyelin (d18:1/23:0)	Lipid	Sphingomyelins	-0.159582	0.00196479	0.0132941	-0.133099	0.0479048
gamma-glutamylcitrulline	Peptide	Gamma-glutamyl Amino Acid	-0.161464	0.00246059	0.015914	-0.0914771	0.180791
docosahexaenoylcholine	Lipid	Fatty Acid Metabolism (Acyl Choline)	-0.162433	0.00388719	0.0222025	-0.145055	0.0450052
4-allylcatechol sulfate	Xenobiotics	Benzoate Metabolism	-0.162827	0.00785188	0.0360731	-0.0729088	0.280963
docosapentaenoate (n6 DPA; 22:5n6)	Lipid	Long Chain Polyunsaturated Fatty Acid (n3 and n6)	-0.163329	0.00174262	0.0124137	-0.173697	0.022145
1-(1-enyl-stearoyl)-GPE (P-18:0)	Lipid	Lysoplasmalogen	-0.165457	0.00838172	0.0371609	-0.178473	0.000836328
dodecadienoate (12:2)	Lipid	Fatty Acid, Dicarboxylate	-0.169628	0.00437908	0.0243538	-0.27082	4.97635e-05
1-(1-enyl-palmitoyl)-GPE (P-16:0)	Lipid	Lysoplasmalogen	-0.169861	0.0082823	0.0371609	-0.209266	7.27741e-05
propionylglycine (C3)	Lipid	Fatty Acid Metabolism (also BCAA Metabolism)	-0.170772	0.00625879	0.0307602	-0.219051	0.00255597
methyl-4-hydroxybenzoate sulfate	Xenobiotics	Benzoate Metabolism	-0.172552	0.00303329	0.0186863	-0.141664	0.0259921
dihomolinoleate (20:2n6)	Lipid	Long Chain Polyunsaturated Fatty Acid (n3 and n6)	-0.17263	0.00122073	0.00921358	-0.232231	0.00101674
lithocholate sulfate (1)	Lipid	Secondary Bile Acid Metabolism	-0.17449	0.00688883	0.0322592	-0.142429	0.0457435
1-(1-enyl-stearoyl)-2-linoleoyl-GPE (P-18:0/18:2)	Lipid	Plasmalogen	-0.17536	0.00206981	0.0136694	-0.240596	0.000272856
propionylcarnitine (C3)	Lipid	Fatty Acid Metabolism (also BCAA Metabolism)	-0.175548	0.00121741	0.00921358	-0.0836869	0.195064
sphingomyelin (d18:1/20:2, d18:2/20:1, d16:1/22:2)	Lipid	Sphingomyelins	-0.17782	0.00101371	0.00793448	-0.00460821	0.942371
1-(1-enyl-oleoyl)-GPE (P-18:1)	Lipid	Lysoplasmalogen	-0.178326	0.00590834	0.0295974	-0.178762	0.000572178
sphingomyelin (d18:1/20:1, d18:2/20:0)	Lipid	Sphingomyelins	-0.178756	0.000468166	0.00457472	-0.0969514	0.136983
sphingomyelin (d18:2/23:1)	Lipid	Sphingomyelins	-0.181424	0.000241726	0.00268867	-0.120131	0.0443436
creatine	Amino Acid	Creatine Metabolism	-0.182423	0.000499959	0.00473095	-0.160225	0.0193847
2,3-dihydroxy-2-methylbutyrate	Amino Acid	Leucine, Isoleucine and Valine Metabolism	-0.187403	0.000635007	0.00575135	-0.191538	0.00580603
histidine betaine (hercynine)	Xenobiotics	Food Component/Plant	-0.18743	0.00442989	0.0244222	-0.192141	0.00137552
homocitrulline	Amino Acid	Urea cycle; Arginine and Proline Metabolism	-0.190947	0.00085266	0.00684287	-0.0988239	0.113892
gamma-CEHC	Cofactors and Vitamins	Tocopherol Metabolism	-0.196194	0.000849745	0.00684287	-0.189451	0.00478283
serine	Amino Acid	Glycine, Serine and Threonine Metabolism	-0.203107	0.000118724	0.00160151	-0.17782	0.010255
methyl glucopyranoside (alpha + beta)	Xenobiotics	Food Component/Plant	-0.208873	0.000177453	0.00212274	-0.380643	1.40005e-05
homoarginine	Amino Acid	Urea cycle; Arginine and Proline Metabolism	-0.209598	0.000146245	0.00178306	-0.301338	7.87583e-06
sphingomyelin (d18:2/24:1, d18:1/24:2)	Lipid	Sphingomyelins	-0.209693	2.41534e-05	0.000450391	-0.203613	0.00170269
glycerate	Carbohydrate	Glycolysis, Gluconeogenesis, and Pyruvate Metabolism	-0.212624	1.40756e-05	0.000270423	-0.24889	0.000153164
sphingomyelin (d18:2/24:2)	Lipid	Sphingomyelins	-0.214417	4.33782e-06	9.82206e-05	-0.238549	0.000155275
trigonelline (N'-methylnicotinate)	Cofactors and Vitamins	Nicotinate and Nicotinamide Metabolism	-0.21478	0.00019351	0.00227195	-0.179822	0.00312761
valylleucine	Peptide	Dipeptide	-0.216683	0.00173333	0.0124137	-0.132012	0.0746297
1H-indole-7-acetic acid	Xenobiotics	Bacterial/Fungal	-0.218589	0.000691099	0.0060637	-0.0847791	0.235456
branched chain 14:0 dicarboxylic acid	Lipid	Fatty Acid, Dicarboxylate	-0.219271	0.000615618	0.00565654	-0.309551	2.45238e-05
1-(1-enyl-palmitoyl)-2-linoleoyl-GPE (P-16:0/18:2)	Lipid	Plasmalogen	-0.222162	7.60748e-05	0.00112166	-0.275264	4.91341e-05
gamma-glutamylglutamate	Peptide	Gamma-glutamyl Amino Acid	-0.228805	0.000123834	0.00163564	0.0891052	0.100709
pipecolate	Amino Acid	Lysine Metabolism	-0.229862	3.74682e-05	0.000621371	-0.430082	1.28644e-10
docosahexaenoate (DHA; 22:6n3)	Lipid	Long Chain Polyunsaturated Fatty Acid (n3 and n6)	-0.239257	2.10806e-06	6.68254e-05	-0.381628	6.69072e-08
3-carboxy-4-methyl-5-propyl-2-furanpropanoate (CMPF)	Lipid	Fatty Acid, Dicarboxylate	-0.244618	1.02747e-05	0.000210135	-0.293074	9.26034e-06
1-(1-enyl-stearoyl)-2-arachidonoyl-GPE (P-18:0/20:4)	Lipid	Plasmalogen	-0.246816	3.09623e-05	0.000560861	-0.28927	1.24517e-05
tartronate (hydroxymalonate)	Xenobiotics	Food Component/Plant	-0.251017	2.87839e-06	7.62116e-05	-0.292286	3.59547e-05
1-(1-enyl-palmitoyl)-2-arachidonoyl-GPE (P-16:0/20:4)	Lipid	Plasmalogen	-0.254555	1.36706e-05	0.000270423	-0.287129	1.08108e-05
hippurate	Xenobiotics	Benzoate Metabolism	-0.270641	3.66924e-06	8.61592e-05	-0.312709	2.37442e-06
indolepropionate	Amino Acid	Tryptophan Metabolism	-0.277652	2.35507e-06	7.11006e-05	-0.436034	4.30095e-10
carotene diol (1)	Cofactors and Vitamins	Vitamin A Metabolism	-0.30278	3.48309e-08	2.45364e-06	-0.545778	3.71616e-17
S-methylcysteine	Amino Acid	Methionine, Cysteine, SAM and Taurine Metabolism	-0.315939	6.43874e-08	4.08216e-06	-0.484645	1.79865e-13
S-methylcysteine sulfoxide	Amino Acid	Methionine, Cysteine, SAM and Taurine Metabolism	-0.326353	1.58502e-08	1.25613e-06	-0.539599	2.82096e-16
cinnamoylglycine	Xenobiotics	Food Component/Plant	-0.350707	4.07339e-09	4.30422e-07	-0.312291	5.1465e-06
hydroxy-CMPF	Lipid	Fatty Acid, Dicarboxylate	-0.360467	1.15012e-10	1.73618e-08	-0.445541	5.72594e-11
3-phenylpropionate (hydrocinnamate)	Xenobiotics	Benzoate Metabolism	-0.404917	3.0993e-12	9.82479e-10	-0.441881	1.56438e-10
beta-cryptoxanthin	Cofactors and Vitamins	Vitamin A Metabolism	-0.440923	1.12456e-18	7.12972e-16	-0.631189	1.37221e-23

### Sheet: Table S4
Table S4. Metabolite heritability and Metabolite variance explained by each determinant category from XGBoost model in discovery dataset and replication dataset 1
metabolite	discovery dataset									replication dataset 1
	heritability	non-genetic factors	age+sex	food groups	gut microbiota	lifestyles	SES	medication use		heritability	non-genetic factors	age+sex	food groups	gut microbiota	lifestyles	SES	medication use
S-1-pyrroline-5-carboxylate	0.356	0.0239006	0.00946687	0.000513493	0.00108772	0.000463617	0.00879891	0.00950077		0.482	0.00248316	0.0116026	0.00351344	0.000612908	0.000560644	0.000453983	0.000101132
1-methylnicotinamide	0.082	0.000200547	0.0188084	0.0115819	0.0026548	0.00374062	0.0122361	0.000724839		0	0.000184233	0.00741496	0.0295177	0.00347453	0.00331317	0.00201935	0.0183655
alpha-ketoglutarate	0.191	0.0220007	0.0159708	0.0014446	0.00651516	0.000377624	2.21833e-06	0.00865978		0.79	0.00390406	0.00194934	0.00213704	0.00627106	0.000229745	1.69966e-05	0.00443422
kynurenate	0.097	0.0205248	0.0355373	0.00590152	0.00267197	0.00145475	0.0116463	0.00199514		0	0.0337867	0.0206345	0.0302523	0.00557939	0.00782084	0.00558632	0.0158086
3-hydroxyisobutyrate	0.24	0.0626161	0.0360722	0.00495131	0.00341605	0.00292387	0.00565009	0.000918374		0	0.000169932	0.0117222	0.0220227	8.46299e-05	0.000494757	0.000159497	0.00971408
3-hydroxy-3-methylglutarate	0	0.0636414	0.129735	2.26572e-05	0.0119019	0.00487774	0.011401	0.0869218		0.132	0.0713848	0.0755151	0.00255974	0.00428528	0.000915398	0.0759403	0.0867195
cholate	0.122	0.00572276	0.00139038	0.00317786	0.0510663	0.000104494	0.00504854	0.000414343		0	0.000900513	0.000126933	0.00285603	0.0595826	0.00266982	0.00904712	0.00221791
5,6-dihydrothymine	0.223	0.00544061	0.0293667	2.90648e-06	0.00982914	0.00563769	0.00281615	0.00225088		0	0.00917516	0.000390592	0.004231	0.00534097	0.00401891	0.00641043	0.00255361
hypoxanthine	0.064	0.0163925	0.00105697	0.00784843	0.00365871	0.000176327	0.000647916	8.77881e-06		0	0.0231251	0.00382055	0.00724459	0.00186481	0.00737382	0.00404633	5.36363e-05
9,10-DiHOME	0	0.0153813	0.00232681	0.000385733	0.00372705	0.00499576	0.00320463	0.00147156		0.023	0.000764896	0.00015128	0.0154174	5.7673e-05	0.000255145	0.0023731	1.17646e-05
linoleate (18:2n6)	0.075	0.198642	0.0926541	0.00804315	0.00320805	0.0146721	0.0414887	0.00366313		0	0.00597308	0.0435451	0.0255754	0.00303656	3.09432e-05	0.0173692	0.00282842
laurate (12:0)	0.076	0.12302	0.075605	0.0212116	0.00685785	0.00377598	0.00202799	0.000507833		0	0.0232817	0.0681652	0.0600683	0.00278374	0.000563599	0.000252441	0.00199753
quinolinate	0.144	0.0200471	0.00446505	0.000685997	0.0030382	0.00114162	0.00651086	0.0148748		0	0.00586097	0.00497315	0.0242667	0.00745843	0.0111569	0.00359956	0.007258
N6,N6,N6-trimethyllysine	0.219	0.032032	0.0786073	0.0297331	0.000382876	0.0041759	0.00192376	0.0185581		0.499	0.0285256	0.0705038	0.0724739	0.0161585	0.0132672	0.0164341	0.0254621
N-acetylputrescine	0.13	0.0494026	0.0347897	0.00299674	0.013062	0.00139042	0.00398172	0.00730293		0	0.0122551	0.00340826	0.0249328	0.00521866	0.00459512	0.00828681	0.003833
N-formylmethionine	0.182	0.0338064	0.0706474	0.00152297	0.00566052	1.98747e-05	0.0264724	0.00864295		0.667	0.0140764	0.0642053	0.00954201	0.00523274	0.000137513	0.0243449	0.0201842
S-adenosylhomocysteine (SAH)	0.116	0.0495844	0.105659	0.00502765	0.000809854	0.0079568	0.025288	0.00761622		0	0.064997	0.0969926	0.0120526	0.00916662	0.00284422	0.0251493	0.0422807
5-methylthioadenosine (MTA)	0.153	0.00125649	0.0646405	1.05106e-05	0.000483853	0.00495868	0.011229	0.0365997		0.309	0.0156446	0.00950042	0.00681901	0.00761905	0.000378029	0.0280931	0.0243736
arachidonate (20:4n6)	0.438	0.0418997	0.00523116	2.58206e-05	0.000346028	2.80089e-07	0.0594351	0.000538802		0.689	0.00990033	2.45494e-05	0.00340198	0.000638468	5.9111e-05	0.00967088	0.00867983
arginine	0.209	0.00305522	0.0183213	0.0015853	0.000278804	9.74674e-05	0.000473025	0.00843693		0.268	0.000438348	0.00565084	0.010152	0.00143351	0.000267341	0.00100525	0.0028538
aspartate	0.142	0.00800049	4.70651e-05	0.000297254	0.000138159	0.00602123	0.0071578	0.00105044		0	8.10336e-08	0.000204372	0.021409	0.0125457	0.00240968	0.00365513	0.000318794
3-(4-hydroxyphenyl)lactate (HPLA)	0.224	0.140616	0.201278	0.00714269	0.0119511	0.0267391	0.0161091	0.0117028		0.356	0.109278	0.138959	0.03566	0.0351523	0.0131246	0.00771087	0.0186561
phenylpyruvate	0.08	0.0161186	0.0244132	0.000305188	0.0124248	1.17911e-05	0.00159304	0.0023554		0.336	0.0432328	0.000457836	8.765e-05	0.000398902	1.3337e-06	1.23577e-05	0.0047568
biliverdin	0.119	0.0135864	0.0230548	0.000373785	0.00119784	0.0102304	0.000877734	0.00298829		0.369	0.0115602	0.0168882	0.00510705	0.00186302	0.00840157	0.00134248	0.0168351
3-hydroxybutyrate (BHBA)	0.131	0.0193218	0.0257629	0.00160124	0.00141456	0.0127209	0.00279058	0.000434861		0	0.00213884	0.00170636	0.0155419	0.000646329	0.000643463	0.00363981	0.00214802
cholesterol	0.186	0.0102595	0.117574	0.000489381	0.000769284	0.00100791	0.00482101	0.00235331		0.546	4.28417e-05	0.037855	0.00836066	0.000220272	0.000459385	0.00108736	0.0106314
phosphocholine	0.065	0.0153167	0.0497716	0.00213357	0.0017881	0.00797855	0.00712451	0.0024805		0	0.0368572	0.00145511	0.00770556	0.00337227	0.00087699	0.00546414	0.00339952
cortisone	0	0.0421365	0.0875192	0.00703067	0.0030323	0.0167402	0.00247666	0.00691069		0	0.0632294	0.0599019	0.0306312	0.00043897	0.0151506	0.000650982	0.00174884
creatinine	0.27	0.198371	0.361072	0.0147837	0.00522039	0.0261798	0.0383648	0.00228484		0.298	0.129702	0.328471	0.0382931	0.00601759	0.0117359	0.0106431	0.0205698
cystine	0.18	0.0335579	0.0721401	0.000210851	0.00184436	0.000280979	0.00679978	0.0280915		0	0.00114136	0.00923024	0.00328195	0.00308669	0.00108828	0.000673455	0.00243107
deoxycholate	0.153	0.0139904	0.0162458	3.59726e-05	0.011655	4.59815e-07	0.00783395	0.00199083		0	0.0140339	0.000431268	0.00637444	0.018017	0.00711743	0.00302045	0.000410982
fumarate	0.165	0.0199322	0.038999	0.00106256	0.0011578	0.00273226	0.00178002	0.0200072		0	0.00564985	0.0155017	0.012846	3.04068e-05	0.000675047	0.00818813	0.00158653
gamma-glutamylglutamate	0.197	0.0659886	0.180136	0.000556306	0.00577324	0.00947302	0.0125446	0.00167353		0	0.119939	0.186189	0.00661349	0.00197704	0.00849048	0.00200757	9.90955e-05
gluconate	0.158	0.0905961	0.135561	0.002984	0.035929	0.00713797	0.00799035	0.116938		0	0.0663796	0.0712675	0.0543773	0.042722	0.0209216	0.00366247	0.0458985
glutarate (C5-DC)	0.085	0.0832281	0.00762704	0.0039313	0.0725077	0.00325996	0.0185269	0.00196695		0.258	0.0215591	0.00183321	0.0179988	0.0802523	0.00029072	0.000982617	0.00223957
glycine	0.345	0.00692625	0.0190774	0.00620703	0.00727781	0.00299184	0.00788046	0.00112308		0.196	0.0883841	0.0239737	0.0433833	0.000359497	0.00788165	0.00627594	0.00721729
glycocholate	0.12	0.000458229	0.00459342	0.00121917	0.0018776	0.00106032	0.00702261	0.000137375		0.219	0.00207701	0.00138445	0.0248159	0.0130207	0.011343	0.000516268	4.97057e-05
guanidinoacetate	0.296	0.184041	0.260229	0.0303973	0.0309898	0.0112735	0.00883239	0.0287904		0	0.117625	0.208678	0.0816421	0.0195377	0.0330218	0.0078667	0.0372284
histidine	0.25	0.00838919	0.00296792	0.00213806	0.009499	0.0192536	0.00188901	0.0130428		0	0.00603132	0.00567646	0.000725163	0.000979177	3.58389e-05	2.30261e-06	0.0062107
cortisol	0.096	0.0222068	0.00625337	4.38773e-06	0.00577038	0.00222008	0.0065754	0.0109723		0	0.0269827	0.0042709	0.0115894	0.000132967	0.00575177	0.000700714	0.00830311
hypotaurine	0.267	0.124782	0.0952591	0.00917966	0.00192685	0.0112366	0.00375377	0.0162962		0	0.00421487	0.0374689	0.0566697	0.00141085	0.0398562	0.00643235	0.015153
myo-inositol	0.19	0.00969215	0.0509392	0.00369067	0.0021388	0.00105322	0.00136976	0.00662639		0.141	0.0122247	0.046427	0.00702305	0.000685324	0.0153587	0.000129824	0.00119092
isoleucine	0.126	0.117539	0.176102	0.0250086	0.00926376	0.00639361	0.0104563	0.00820323		0.051	0.0299293	0.0806737	0.0680808	0.0229019	0.0247882	0.011562	0.0289589
2-aminoadipate	0.072	0.107629	0.170469	0.0382694	0.0126189	0.00592753	0.00897044	0.0169613		0	0.0666413	0.0587515	0.0325773	0.0108245	0.00279816	6.33788e-05	0.00649583
citrulline	0.17	0.145207	0.0995647	0.00409855	3.77746e-05	0.00442889	0.0188761	0.0246302		0	0.0178484	0.081132	0.0162317	0.00024198	0.00690598	0.00299957	0.00320231
leucine	0.133	0.16643	0.226953	0.0262088	0.010966	0.0122566	0.0109959	0.0209496		0	0.0323949	0.128529	0.0776444	0.0108235	0.0208637	0.00430639	0.0315665
lysine	0.145	0.0266053	0.0627506	0.00313316	0.00655293	0.000541367	0.00610762	0.00639636		0.518	0.000319587	0.0160884	0.0181301	7.82022e-06	0.00402834	0.000361235	0.00224298
malate	0.092	0.020546	0.0456646	0.00947246	0.00158824	0.00274423	0.00295277	0.0199896		0	0.0392596	0.00956184	0.0100187	0.00537881	0.000133606	0.00804135	0.00985388
methionine	0.179	0.101809	0.170787	0.0296905	0.0188084	0.0191659	0.0059971	0.0213623		0.112	0.00981076	0.0814683	0.032732	0.014516	0.00624632	0.00431286	0.0045491
palmitate (16:0)	0.161	0.0928318	0.0826542	0.00421553	0.00199947	0.016858	0.0249106	0.0127601		0	0.00110352	0.0281842	0.0124913	0.00234246	0.000855876	0.0114066	0.00391878
nicotinamide	0.11	0.000923914	0.00902714	0.0101019	0.0064095	3.34546e-05	0.150161	0.000891611		0.292	0.0835939	0.0127191	0.0326029	0.0260936	0.00203957	0.120814	0.0177929
stearate (18:0)	0.116	0.00963538	0.0318335	0.000320475	0.000239749	0.00352108	0.0101726	0.00320197		0.019	0.000175495	0.00152893	0.000773687	0.000333692	1.46183e-06	0.000217379	0.0126229
ornithine	0.148	0.0228948	0.0885879	0.00128378	0.00381172	0.0138467	0.019535	0.02073		0.149	0.00179988	0.063462	0.0200324	3.69264e-05	0.0169559	0.00091208	0.000443232
orotate	0.357	0.0265395	0.00694914	0.000128435	9.81276e-05	0.00897833	0.0124122	0.00281223		0	0.0175989	0.0035876	0.0327867	1.96601e-05	0.0048054	0.0100047	0.000236362
palmitoleate (16:1n7)	0.127	0.251403	0.146553	0.00793156	0.00797212	0.0177058	0.0196235	0.00793733		0	0.0320736	0.108404	0.0498908	0.000354944	0.00179287	0.0135587	0.000429246
phenylalanine	0.097	0.0259112	0.0605778	0.000798747	0.00359607	0.00211261	0.0060534	0.0113525		0	0.0182323	0.000373509	0.0156771	0.00443739	0.000275031	0.00538387	0.000720826
phosphate	0	0.00886373	0.011121	0.000230519	0.000906188	6.0831e-05	0.00383201	0.00318567		0.336	0.00165395	0.0178226	0.00154744	0.000466775	0.000997602	0.0040474	0.000239988
proline	0.2	0.0243664	0.06548	3.57621e-05	0.00509069	0.00115177	0.00142901	0.00349034		0.474	0.00545111	0.0318128	0.0294042	0.0110426	0.00510396	1.37489e-05	3.05354e-06
lactate	0.195	0.0564605	0.0149294	0.0270502	0.0311215	0.0186903	0.164168	0.00194307		0.737	0.0774357	0.0145927	0.0525967	0.0273895	0.00762391	0.104376	2.82246e-05
retinol (Vitamin A)	0.28	0.0596309	0.115237	0.00379117	0.00741116	0.00197453	0.00745206	0.00265086		0.501	2.28e-08	0.0476645	0.0176349	0.00931806	0.00409677	0.00938417	0.01817
salicylate	0.018	0.00755826	0.000789779	0.000130171	0.00267742	0.00151357	2.55011e-05	0.0346775		0.015	0.0188984	0.0015441	0.0371199	0.0142171	0.00816155	0.00351703	0.0526081
serine	0.168	0.015792	0.0342613	0.00188906	0.00982192	0.00490538	0.0129468	0.00837411		0.269	0.00188452	0.00045082	0.0236144	0.00674446	0.0059671	0.000115892	0.0141948
taurine	0.208	7.38644e-08	0.0260159	0.0138689	0.00873455	0.0010247	4.0862e-05	0.0115731		0.006	0.0745713	0.00534993	0.0133033	0.0130774	0.0031541	0.00160792	0.0232988
myristate (14:0)	0.099	0.151343	0.0998734	0.00926103	0.00112342	0.0100867	0.00624181	0.00164181		0.289	0.0142922	0.0612611	0.0432554	0.00846354	0.000106519	0.00406707	0.00120028
urea	0.206	0.0912803	0.100379	0.0139907	0.0139711	0.00301634	0.0135392	0.00930663		0	0.0155959	0.0666611	0.0479813	0.00163195	0.0146325	0.0101709	0.0171566
uridine	0.065	0.018921	0.0183879	0.000275347	0.00934443	0.000991305	0.000781152	0.0048868		0	0.00616738	0.000114412	0.0417558	0.00436118	0.00220313	0.0171863	0.00303871
trans-urocanate	0.07	0.000526346	0.00436895	0.00162341	0.00232842	0.000119121	0.0423453	0.000352216		0	0.0158767	0.00227516	0.0113097	0.0132076	0.00321679	0.0216727	7.65652e-05
glutamate	0.153	0.0858085	0.117849	0.00228622	0.010882	0.0205454	0.0259884	0.0126831		0.017	0.0516911	0.078398	0.0307638	0.011876	0.000118172	0.0182278	0.00451293
glutamine	0.218	0.0420592	0.0386258	0.0118778	0.0011309	0.00709719	0.0161914	0.00743595		0	0.000860867	0.063259	0.0139986	0.000639357	0.008264	0.00200789	5.15138e-05
threonine	0.165	0.0109916	0.0324365	8.85415e-05	0.00140385	0.000277885	0.00789425	0.00430159		0.149	0.0173561	0.00291786	0.022495	0.000291592	0.0179356	0.00477805	0.00605938
tryptophan	0.167	0.0703286	0.19129	0.0102121	0.0147951	0.0156083	0.00116251	0.00927632		0	0.0204537	0.124734	0.0488727	0.0259354	0.0151438	0.000541757	0.000633656
valine	0.112	0.0561802	0.0901352	0.0135216	0.0179184	0.00237534	0.0125596	0.0225468		0	9.55362e-05	0.00732611	0.0335834	0.00513879	0.016505	0.00877939	0.00917574
glucose	0.119	0.192779	0.0764659	0.0113216	0.00862326	3.12902e-06	0.0195501	0.160855		0.426	0.112949	0.0301223	0.0171444	0.0321247	0.00276223	0.0163051	0.155729
betaine	0.25	0.014209	0.0695985	0.0281584	5.10103e-05	0.0152483	0.000807221	0.0101486		0.48	0.00385372	0.0596675	0.0443544	0.000332409	0.0141773	0.00701948	0.0210264
cysteine	0.023	0.00409033	0.00099726	0.000246582	0.000113857	0.000121633	0.000917714	0.000307999		0.542	0.0111598	0.00367226	5.39663e-05	1.27294e-07	0.00356737	0.00381832	0.000196533
mannose	0.229	0.0381969	0.0217911	0.00194798	0.0123082	0.000966561	0.00584404	0.110377		0.386	0.0257998	0.0043741	0.0158826	0.00934423	0.00320952	0.00686586	0.120463
dimethylglycine	0.275	0.0176978	0.0312439	0.000319264	0.00764503	0.00640151	0.00189331	1.38096e-06		0	0.0667638	0.0363181	0.0457814	0.00179959	0.00373408	0.00599568	0.000877022
alanine	0.217	0.000378488	0.0232391	0.00270695	0.00724539	0.00174312	0.000223037	0.0104474		0.424	0.00389514	0.0202642	0.00572281	0.00837691	0.00402496	4.33868e-05	0.0143713
tyrosine	0.172	0.0386095	0.0123596	0.000101156	0.00592512	0.00384401	0.00822239	0.000970024		0	0.00209284	0.012027	0.00621861	0.0118191	0.00414619	2.17286e-05	0.00117809
pseudouridine	0.044	0.00991225	0.0740243	0.000833592	0.00297636	0.000615376	0.0157728	0.0200387		0	0.0130907	0.0985891	0.0160229	0.00232836	0.00541626	0.00654269	0.034884
pyruvate	0.26	0.0357757	0.00028073	0.0165777	0.00649961	0.00640609	0.103256	0.00378847		0.87	0.0556705	0.00416753	0.0181415	0.0091167	0.000837923	0.0158298	0.00144404
uracil	0.093	0.0109625	0.0223481	0.00106878	2.09003e-05	0.00148834	0.000243422	0.00523246		0	0.000370907	0.0027766	0.0124208	5.00835e-07	0.00619121	0.00112209	0.00519341
caffeine	0.032	0.00553499	0.014521	0.0484031	0.000135296	0.00299727	0.00144755	0.000884816		0.295	0.0353351	0.00331341	0.0603034	0.0180394	0.00935545	0.00181775	0.00337147
fructose	0	0.0344605	0.00445814	0.00176049	0.00660479	0.000518318	0.000114071	0.0326478		0.55	0.0104174	0.0024669	0.00902366	0.00221064	0.000146423	0.00266519	0.0149885
adenine	0	0.005405	3.8497e-06	0.00485763	0.000518609	0.000275348	0.000277321	0.00396844		0.694	0.00469914	0.00021519	0.00403545	0.000943182	0.000825377	0.00821638	0.00454213
caprate (10:0)	0.061	0.0696702	0.0295752	0.00619868	0.00698441	0.00511306	0.00837071	0.000484133		0	0.0088824	0.036885	0.0618349	0.000131413	0.000213996	0.0010257	0.00122246
margarate (17:0)	0.078	0.0523444	0.0545958	0.00540624	0.0057101	0.010595	0.00830449	0.00601566		0	0.00189671	0.0216814	0.00636698	2.3467e-05	9.9723e-05	0.000477081	0.013239
nonadecanoate (19:0)	0.012	0.061266	0.0175669	0.000187492	0.00279278	0.000229173	0.00840886	6.71903e-05		0.121	0.00261293	4.76712e-05	0.000551393	0.000145075	0.00187234	0.000751552	0.0103769
arachidate (20:0)	0	0.029082	0.000313069	0.000960619	0.00103318	1.21372e-05	0.000105385	0.00336783		0.309	0.00324257	0.000108677	0.00327144	0.00088083	0.000772033	0.00214392	0.000561424
asparagine	0.248	0.0102235	0.0481971	0.0227861	0.000566144	0.0183047	0.00384004	0.011205		0.059	0.0234368	0.0188645	0.0207983	0.0072089	0.00133673	0.0042127	0.00441465
dihydroorotate	0.213	0.0160916	0.0234356	0.00172329	0.000277928	0.000255591	0.0231319	0.00245937		0.175	0.00906251	0.00800183	0.0288767	0.000569162	0.019324	3.50783e-05	6.97826e-06
caprylate (8:0)	0.033	0.0287911	0.00294597	0.000159369	0.000508655	0.000422903	0.00468772	0.00102407		0.287	0.00203233	0.00507746	0.00950682	0.00296143	0.000646599	0.000633582	0.001231
pentadecanoate (15:0)	0.034	0.12639	0.092489	0.0169342	0.00421972	0.0236395	0.010715	0.00273365		0.099	0.00623964	0.0755807	0.0361804	0.00345853	0.000984216	0.00301649	0.00358209
hydroxyproline	0.071	0.0630364	0.0100564	0.0188513	0.000304413	0.00033402	0.0127583	0.00114324		0.226	0.004897	0.00631694	0.0829684	3.82494e-05	0.00529106	0.0198779	0.00116624
allantoin	0.061	0.0431077	0.0528976	0.00397458	0.000834051	2.1773e-05	0.0149544	0.00836663		0	0.0198942	0.0967453	0.0113814	0.00431346	0.00135672	0.00326697	0.0139305
xanthine	0.047	0.00957967	6.5983e-06	0.000173281	0.00154269	0.000261495	0.00542094	0.00118251		0.173	0.00668245	0.000639345	0.00924291	0.00144807	0.00126434	0.00426895	0.000147759
5-oxoproline	0.177	0.0284509	0.0722888	0.00676747	0.00027996	0.00138608	0.00442499	0.00124323		0	0.00150065	0.0115825	5.91396e-06	0.00133858	0.000609555	0.00353566	0.00395398
picolinate	0.031	0.0460314	0.0664833	0.012056	0.000968089	0.00170569	5.5318e-05	0.00241562		0	0.0586193	0.0330082	0.0325788	0.000439588	0.00482272	5.43683e-05	0.00382235
sarcosine	0.111	0.0452841	0.0802088	0.0403189	0.0125655	0.0092928	0.0311417	0.000861113		0	0.0122766	0.0420499	0.107053	0.00289607	0.00201611	0.0716162	0.00279217
pantothenate (Vitamin B5)	0.1	0.0831067	0.111641	0.017384	0.00443893	0.000733678	0.00912875	0.0270963		0.121	0.0136864	0.0880767	0.0670447	0.0102824	0.014132	0.00058125	0.00752865
pipecolate	0.065	0.0704073	0.017241	0.0736926	0.00880232	0.00556194	0.0470009	0.000133031		0.459	0.0345943	0.0235315	0.147127	0.0041465	0.00235318	0.0620618	7.97771e-05
glycerate	0.171	0.00614915	0.00248328	0.0118325	0.00376316	0.00932956	0.00443344	0.00235986		0	0.0378727	3.34414e-05	0.0870375	0.0100044	0.000892979	0.00272176	0.00104225
3-ureidopropionate	0.334	0.018627	0.0239498	0.0145791	0.0322267	2.88312e-05	0.0105311	0.00291918		0	0.0178939	0.0204861	0.019543	0.00853384	0.000264104	0.00887236	0.00777743
N-acetylleucine	0.096	0.0284029	0.0618371	0.00125509	0.0025652	0.000167107	0.0105613	0.0105327		0	0.00196039	0.0159029	0.000855566	0.00175612	0.0046005	8.28841e-05	0.00125081
N-acetylmethionine	0.076	0.0341424	0.0110907	5.44207e-07	0.0138999	0.000831219	0.0119049	0.00180399		0.754	0.000352581	0.0206888	0.00909593	0.000661546	0.00366623	0.00445564	0.00799955
N-acetylvaline	0.158	0.0139685	0.0544261	0.000479811	4.53579e-05	0.00103309	0.0125362	0.0120357		0.275	0.0104678	0.0317815	0.00231277	1.92058e-05	4.76124e-06	0.0266178	0.00859
erucate (22:1n9)	0.064	0.0326489	0.0337906	0.000451395	1.22099e-06	0.00743234	0.000367365	6.72065e-05		0	0.00298359	0.00386659	0.0182123	0.000240261	0.00398161	0.000209611	0.000111007
bilirubin	0.179	0.0208357	0.0550904	0.00316625	2.30806e-06	0.00452306	3.31033e-05	0.00711922		0.707	0.0100119	0.0314526	0.0223884	0.000147795	0.0155092	0.00236893	0.0164279
thyroxine	0.089	0.0745639	0.0565251	0.0158907	0.000152123	0.0130671	0.00336036	0.0209719		0	0.00248761	0.0093087	0.0144135	0.000513825	0.00130672	0.0203022	0.0132457
gamma-glutamyltyrosine	0.164	0.0217626	0.0911689	0.00318612	0.000531209	0.0114217	0.0143849	0.0190773		0	0.0564238	0.064536	0.0100825	0.0121883	0.00689091	0.00181932	0.00710825
alpha-tocopherol	0.056	0.0173149	0.0947816	0.0129711	0.00166973	0.00334625	0.0132979	0.0090891		0	0.0286694	0.0295535	0.042255	0.00327623	0.00271514	0.00252157	7.59584e-06
N-acetylalanine	0.245	0.00860811	0.0579508	0.00586643	0.00786784	0.00187104	0.00822967	0.0134		0.068	0.0350377	0.0745014	0.0105824	0.00314717	0.000375973	0.00652694	0.0217275
vanillylmandelate (VMA)	0.215	0.0543393	0.153843	2.21303e-05	0.00725248	0.000101614	0.0166694	0.029565		0	0.044227	0.104482	0.023611	0.00247311	0.0283442	0.00277362	0.0435819
4-acetamidobutanoate	0.186	0.0197506	0.161339	0.000778915	0.000282374	0.00145771	0.0300195	0.0253933		0	0.018885	0.0408506	0.00829673	0.00470997	3.86163e-05	0.00506762	0.00979235
3-aminoisobutyrate	0.548	0.0173613	0.012094	5.86465e-05	0.00413434	0.00565447	0.00921059	0.00105788		0.38	0.000245016	0.000604617	0.0279335	0.00269195	0.000734138	0.00141783	0.0020252
citrate	0.013	0.028525	0.0836252	0.00761588	0.00120029	0.00397743	0.00683592	7.31331e-05		0.929	0.0503966	0.0428973	0.02808	0.000464621	0.0026168	0.0035082	0.00424039
2-aminobutyrate	0.324	0.0351248	0.0015161	0.0104966	0.0207171	0.0130752	0.0296697	0.00214103		0.014	0.0458256	0.00718322	0.0825308	0.0176965	0.00108001	0.03439	0.00969573
urate	0.289	0.0623926	0.221524	0.00877842	0.00667201	0.00872583	0.00980261	0.0130878		0.061	0.0839661	0.180496	0.029571	0.00513296	0.00401059	0.00452863	0.0232298
ursodeoxycholate	0.246	0.0103761	0.0104723	0.00109501	0.0540332	0.00153758	0.0181578	0.00851792		0	0.0622668	0.000256047	0.016951	0.0665416	0.00450687	0.0101049	2.05145e-05
oleoyl ethanolamide	0.15	0.0323897	0.0465055	0.00501349	0.00119844	0.00801348	0.00540409	0.00173772		0	0.00186882	0.00662286	0.0117807	0.00058873	0.000856258	0.000714673	0.000242686
gamma-glutamylglutamine	0.017	0.0140918	0.0709327	0.0371285	0.000821941	0.00158149	0.00341053	0.00444271		0	0.00110154	0.0538556	0.0122781	1.42464e-06	0.0123614	0.000746361	4.8524e-05
4-hydroxyphenylpyruvate	0.147	0.032732	0.0246208	0.000235748	0.00467897	0.00094151	0.000578646	0.000366772		0	0.0394525	0.000507686	0.0055197	0.00120739	0.000380492	0.00860154	0.00370061
butyrate/isobutyrate (4:0)	0.076	0.116423	0.0268452	0.0108516	0.000672765	0.00118486	0.100238	0.0071029		0.208	0.106939	0.00129031	0.0136949	1.94781e-05	0.0067441	0.0707259	0.00642014
N-acetylneuraminate	0.119	0.00915498	0.0467321	0.000290626	0.0243927	0.00432206	0.0296007	0.0174931		0.404	0.00784779	0.0655002	0.0285545	0.00418626	0.00569279	0.0244105	0.0111241
creatine	0.282	0.0485713	0.11484	0.00981737	0.00646806	0.002187	0.0287495	0.00735262		0.01	0.0231015	0.113517	0.0479374	0.0027101	0.000712997	0.0015385	0.00190268
dihomolinoleate (20:2n6)	0.097	0.131312	0.0471156	0.00145796	0.00147329	0.011046	0.051797	0.00421836		0	8.23172e-06	0.00722369	0.0174435	0.00112024	0.000948075	0.0228126	0.00197723
gamma-glutamylhistidine	0.105	0.0250364	0.0899046	0.00254556	0.000731944	0.00954328	0.0187843	0.00114144		0	0.000285145	0.0279165	0.00389502	0.00201639	0.000257473	0.0136617	8.85835e-05
2-hydroxystearate	0.057	0.000313483	0.0206384	0.00115039	0.0120759	0.000125767	0.0044019	0.00120527		0.337	0.00175409	0.000198799	1.61673e-05	4.79637e-05	0.00170231	0.00355226	0.0181935
1-methyladenosine	0.129	0.0487276	0.102732	9.99615e-06	0.0150955	0.00943921	0.0377981	0.0503465		0	0.0204038	0.0581602	0.00289599	0.014294	0.00389211	0.0173861	0.0304572
glycerol	0.16	0.249669	0.193836	0.0189658	0.00872269	0.023912	0.022751	0.0055069		0.45	0.103048	0.223267	0.0676887	0.0314399	0.00634487	0.0278227	0.00264684
choline	0.161	6.42482e-05	0.0699556	0.000645145	1.84248e-06	0.0176161	0.00542112	0.00755507		0	0.0548133	0.0231102	0.0172586	0.0104706	0.00250987	0.0100826	0.000263803
gamma-glutamylleucine	0.137	0.177783	0.268948	0.0138355	0.00483349	0.0106802	0.0265017	0.0209694		0	0.0908158	0.159928	0.0345065	0.00941766	0.0128772	0.0117417	0.0378938
3-methoxytyrosine	0.115	0.0465152	0.0356454	0.0310569	7.1532e-05	0.0102262	0.0156183	0.00161851		0.163	0.0302664	0.0325459	0.0582437	0.000274994	0.00590787	0.0152487	0.0107842
beta-hydroxyisovalerate	0.214	0.0380148	0.129995	0.0220171	0.00625916	0.0161504	0.00249313	0.00350245		0	0.042939	0.0802882	0.0745335	0.0121512	0.00574321	0.0022057	0.00702315
palmitoyl ethanolamide	0.044	0.00065169	0.0014121	0.00163268	9.72383e-07	0.00174765	1.50086e-05	0.0100486		0	0.00386609	0.000119391	0.000116625	0.000279661	0.000412503	0.000364144	7.58242e-05
N-palmitoyl-sphingosine (d18:1/16:0)	0.094	0.0377466	0.0702312	0.00014793	0.000373171	0.000899148	0.0116272	0.00673962		0.018	0.0043138	0.0239424	0.0075067	0.000388213	0.00130127	0.00639648	0.000274612
1-palmitoyl-2-oleoyl-GPE (16:0/18:1)	0.272	0.00367631	0.0248116	0.0138061	0.00797885	0.000690854	0.0315531	0.0128778		0.359	0.0102904	0.00931562	0.0359906	0.00281434	0.0116358	0.0537552	0.0116527
1-palmitoyl-2-linoleoyl-GPI (16:0/18:2)	0.213	0.00694473	0.00856347	0.00580661	0.00654658	2.88122e-07	0.00109919	0.0072058		0	0.038971	0.0133253	0.0258864	0.0240347	0.000578448	0.0328402	0.026467
1-palmitoyl-2-linoleoyl-GPC (16:0/18:2)	0.082	0.0143352	0.00100667	0.000124275	0.00161857	0.00100039	0.035109	0.00685825		0	0.00428985	0.00296632	0.0390422	0.0066093	1.69755e-05	0.0688374	0.0331515
stearoyl sphingomyelin (d18:1/18:0)	0.224	0.0356026	0.0283308	0.0244065	0.00545323	0.00741376	0.0579085	0.00518329		0.489	0.0798999	0.028497	0.0673188	0.00837288	4.93022e-05	0.067164	0.00280312
1-palmitoyl-2-oleoyl-GPC (16:0/18:1)	0.182	0.00625907	0.0363155	0.00886834	4.74194e-05	0.00154795	0.00178509	0.00156202		0.301	0.00564398	0.0569295	0.0323491	0.00182736	0.000113243	0.00569745	0.00122585
glycochenodeoxycholate	0.105	0.000332278	0.000553334	0.00191842	0.0191137	0.00569849	0.00769356	0.000399554		0.348	0.0155492	0.000923554	0.029385	0.0291454	0.0151219	0.00821506	5.06903e-06
taurochenodeoxycholate	0.031	3.37124e-05	0.00119816	0.00849861	0.0109811	0.000501808	0.00929698	9.53294e-05		0.482	0.000303373	0.000889362	0.00332174	0.00939005	0.000585937	0.00154044	0.00400486
taurodeoxycholate	0	0.00170125	0.00342633	0.000769181	0.00492985	0.00228442	0.00139583	0.00556512		0.417	0.00351791	0.00489671	0.00715987	0.00117203	0.00361167	0.000130386	0.00600761
2-hydroxyhippurate (salicylurate)	0	0.00621433	0.00630082	7.0768e-06	0.000286289	1.48481e-05	0.0022042	0.0375617		0	0.0663327	0.0136299	0.0256224	0.00613321	9.53999e-05	0.00438921	0.0631654
azelate (C9-DC)	0	0.0226199	0.000744207	9.3271e-05	1.92896e-05	0.000484126	0.0195262	0.000393514		0	0.00207493	0.00255278	0.00301878	0.00218331	0.00245087	0.00234253	9.49986e-06
eicosapentaenoate (EPA; 20:5n3)	0.169	0.0672743	0.099759	0.00619389	0.00194521	0.00208248	0.0841396	0.00179443		0.83	0.0514188	0.0323975	0.0537026	0.0131346	0.00269838	0.0334468	0.00391015
ethylmalonate	0.679	0.0132265	0.0346372	0.000271652	0.0200445	0.00106541	0.00263902	0.0108235		0.473	0.0189636	0.042706	0.02607	8.07325e-05	0.00633753	0.0210765	0.00333951
carnitine	0.251	0.019961	0.0472252	0.000909633	3.74906e-05	0.000349984	0.00210528	0.00302969		0.199	0.00869487	0.0332071	0.0127103	6.53978e-05	0.0146764	2.4259e-05	0.0187825
benzoate	0	0.00869826	1.08375e-05	0.00344512	9.48294e-05	0.00052277	0.00529005	0.00303785		0.219	0.0184618	0.000205784	0.00910776	0.000431802	0.000352395	0.0735957	0.000110051
3-phenylpropionate (hydrocinnamate)	0.138	0.147192	0.00156725	0.00415798	0.193375	1.1228e-05	0.0683938	0.000191386		0.459	0.157935	0.000184932	0.0478275	0.181727	0.00195138	0.00671893	0.00469229
phenylacetate	0.112	0.0411602	0.0130821	1.45378e-06	0.0727234	5.99514e-05	0.00194791	2.15632e-05		0.023	0.0760427	0.00370248	0.0132296	0.107233	0.00520714	0.000266419	0.000244639
hippurate	0.145	0.0868747	0.0316399	0.00598234	0.0747624	0.00205953	0.0266761	0.00016448		0.144	0.043429	0.00429295	0.0607984	0.0935534	0.000666728	0.0120005	5.69077e-07
3-methyl-2-oxovalerate	0.241	0.092121	0.19743	0.0423837	0.0217246	0.0170361	0.00510251	0.00274909		0	0.0417036	0.133552	0.0808094	0.0244614	0.014662	0.00744926	0.0111052
methionine sulfoxide	0.193	0.000114134	0.00728537	0.00175274	5.75386e-06	2.00441e-05	0.00291425	0.0104296		0.856	0.000279822	0.00334384	0.0180073	0.000167846	9.25625e-06	0.0151848	0.00295639
3-methylhistidine	0.052	0.138402	0.00551344	0.113179	3.06239e-05	0.000239457	0.0139779	0.000691406		0.195	0.0366455	0.00435175	0.152241	0.00196197	0.000548107	0.00933236	0.000462839
5-hydroxylysine	0.508	0.0406953	0.0166636	0.0122817	0.00610064	9.0362e-06	0.0209668	0.0145836		0.425	1.81438e-07	0.015402	0.0176012	0.00199948	0.00717884	0.0132142	0.00200779
4-guanidinobutanoate	0	0.0516927	0.1094	0.0756544	0.00867181	0.0193659	0.0147683	0.000886782		0.468	0.0485864	0.0965375	0.0829362	0.0128026	0.00776619	0.0197157	7.80327e-06
glucuronate	0.261	0.0429549	0.0811674	0.000188285	0.00480027	0.000305351	0.0204801	0.0861719		0.771	0.0594953	0.036441	0.00657498	0.0154302	0.00266872	0.0159194	0.0535281
glycerol 3-phosphate	0.026	0.000867218	0.00690194	0.000622869	0.000273041	0.000207834	0.00357297	0.00109788		0	0.0229771	0.00476946	0.0165332	0.000197355	0.00267487	0.000670934	0.00180219
imidazole lactate	0.244	0.0479662	0.0841868	0.0219825	0.000486341	0.0123756	0.0242396	0.00929933		0.8	0.0368219	0.0640453	0.0367231	0.00150806	0.0030687	0.0134907	0.00716416
kynurenine	0.086	0.00288517	0.0353864	0.000826034	0.00136084	0.00885978	0.0154118	0.0146476		0	0.00768364	0.0217734	0.0166787	0.00653844	0.00123102	0.00127733	4.93777e-05
glycerophosphorylcholine (GPC)	0.026	0.000571676	0.00186867	0.00528163	0.00106749	0.00103411	0.000548732	0.0189629		0	0.0138648	0.00534446	0.00450442	0.00525855	0.0019992	7.82797e-05	0.00991038
N-acetylglutamate	0.071	0.00723571	0.0250615	1.81508e-05	0.00681223	0.000488969	0.000766775	0.000551467		0	0.000450059	0.0527272	0.00431254	0.00221827	0.00187297	0.0134275	0.0150183
tartarate	0	2.15112e-05	3.78175e-07	0.0158905	1.22722e-05	4.98277e-07	4.09652e-07	0.00053864		0	0.0182634	0.00591173	0.0178545	0.000431923	0.00108797	0.000782288	0.00407756
theophylline	0.078	0.0644194	0.0401979	0.0702207	0.0015023	0.0117735	0.00618763	6.74705e-05		0.918	0.00522127	7.86661e-07	0.0782122	0.00390144	0.00567313	0.000171245	0.00429824
quinate	0.33	0.197901	0.146267	0.281045	0.101268	0.0446537	0.06891	0.0196466		0	0.222607	0.0497096	0.287132	0.117325	0.0218618	0.0564675	0.00121924
theobromine	0.127	0.00304954	0.00304405	0.0305491	0.00340336	1.97874e-06	0.00199701	0.000550967		0	0.0114875	0.00246564	0.0531105	0.0153143	0.00302575	0.00172933	0.000130591
paraxanthine	0.043	0.0224419	0.0310461	0.0672971	0.00771827	0.00499069	0.00720597	0.00105077		0.212	0.0550339	0.00187844	0.0880614	0.0254406	0.00315678	0.00435735	0.00126959
indolelactate	0.197	0.0605596	0.181555	0.0237719	0.00105473	0.0176699	0.00526602	0.00899386		0.104	0.0441927	0.161659	0.052662	0.00690226	0.0134825	0.00387581	0.0504006
3-indoxyl sulfate	0.069	0.0121827	0.0112295	0.00105147	0.0432173	0.00287284	0.00319459	0.000183082		0.842	0.0428134	0.00348301	0.0355985	0.0421729	0.000147257	3.21001e-05	0.0157825
glycylvaline	0.059	0.00774502	1.05072e-05	0.00154261	0.0026147	0.00067002	0.0221409	0.0010733		0	0.0115588	0.00390994	0.0176617	7.89643e-05	0.000366842	0.0129007	0.00374979
gamma-glutamylphenylalanine	0.147	0.0410533	0.173506	0.000938689	0.00264598	0.00358637	0.0319973	0.0663025		0	0.05026	0.0927675	0.0154623	0.00405553	0.00417565	0.0162945	0.0332446
4-methyl-2-oxopentanoate	0.268	0.110489	0.211831	0.0279182	0.0290554	0.0193638	0.00502799	0.00831906		0	0.0421475	0.146197	0.0841972	0.0211464	0.0250439	0.00522049	0.0127211
1,5-anhydroglucitol (1,5-AG)	0.28	0.165171	0.0445834	0.0317436	0.00899501	0.00618516	0.00344443	0.117836		0	0.040635	0.00807765	0.0532774	0.0619249	0.00107038	0.0353344	0.0872407
1-stearoyl-2-arachidonoyl-GPI (18:0/20:4)	0.292	0.022009	0.0443316	0.00369855	8.15481e-05	0.00307912	0.00588899	0.000304454		0.188	8.24296e-06	0.0601478	0.0038141	0.000929905	0.000648009	0.0137672	0.000870421
sphingosine 1-phosphate	0.219	0.000918476	0.00853032	0.00354829	0.00013468	0.00202822	0.00397991	0.000669634		0.195	0.000387854	0.000387621	0.00457237	0.0066706	0.00364169	0.00478926	0.00502535
1-stearoyl-GPI (18:0)	0.209	0.00469606	0.019253	0.00462344	0.00157366	0.00117727	2.30034e-05	0.00679433		0.794	0.000388949	0.00520287	0.000884792	0.00238515	1.24278e-05	0.0120933	0.00835827
1,2-dipalmitoyl-GPC (16:0/16:0)	0.152	0.0319254	0.0160919	0.0199467	0.00775466	0.00259936	0.00378475	0.00685009		0	0.0174489	0.0125465	0.0181605	0.00823104	0.0014839	0.0260522	0.00205129
docosahexaenoate (DHA; 22:6n3)	0.178	0.263801	0.0895923	0.0684789	0.0175174	0.000410836	0.105202	0.0062774		0.375	0.0610887	0.0201754	0.0702378	0.0259072	0.000839325	0.0425183	0.00116553
alpha-hydroxyisocaproate	0.18	0.0905796	0.291203	0.0517076	0.0347801	0.0210848	0.000995443	0.0146851		0	0.101763	0.168297	0.0595043	0.015623	0.0147587	0.00614682	0.00299378
2-hydroxyoctanoate	0.119	0.0248314	0.0320559	0.0066652	0.00511834	0.00220758	0.0300097	0.0005884		0.081	0.0595796	0.00896953	0.0418578	0.012971	0.0177493	0.0758243	0.00751617
3-hydroxyoctanoate	0.051	0.0442738	0.0029743	0.00142289	0.00162689	0.00535639	0.00513273	0.000123348		0	0.000459969	0.000441836	0.00998821	0.0036033	0.00384045	0.00419751	0.000320631
phenyllactate (PLA)	0.088	0.0803154	0.195761	0.0100054	0.0111529	0.0182777	0.00300534	0.0128876		0.169	0.0494414	0.098977	0.0451393	0.0214676	0.00393372	0.00282032	0.0160791
palmitoylcarnitine (C16)	0.172	0.0113838	0.0420958	0.00115255	0.00701929	0.000345057	0.00034351	0.000982375		0.157	0.0225652	0.0696093	0.0213606	0.0104149	0.00100904	0.00107251	0.000921718
hexanoylcarnitine (C6)	0.214	0.0795782	0.027966	0.00268993	0.0112078	0.0104952	0.00691781	0.00568495		0.992	0.0253982	0.0453063	0.0369668	0.0146884	0.00171833	4.81176e-05	0.00157818
dehydroepiandrosterone sulfate (DHEA-S)	0.182	0.15945	0.379431	0.0890453	0.0354919	0.0478887	0.0157186	0.0633573		0.046	0.155562	0.321801	0.0837442	0.0160221	0.0321893	0.0048075	0.0156818
acetylcarnitine (C2)	0.176	0.0551462	0.054384	0.00481982	0.0180618	0.0096732	0.00637114	0.0155048		0	0.0160667	0.0108681	0.014233	0.00836497	0.00464605	0.00201591	0.000132126
cysteine s-sulfate	0.062	0.0146459	0.031211	3.16273e-05	0.000315314	0.0229113	0.00128334	0.00282247		0.351	0.03796	0.0118956	0.00219129	0.0026639	0.0012549	0.0015648	0.0023206
1-palmitoylglycerol (16:0)	0	0.00259968	0.0048018	0.00314319	9.1437e-05	0.000131217	0.000213906	0.00393323		0	0.00036223	7.96655e-05	0.000782059	0.00483168	0.000119049	0.00213201	0.000272691
tartronate (hydroxymalonate)	0.015	0.0260249	0.00933499	0.0233805	0.000187506	0.0223686	0.0135647	0.00298106		0	0.0198037	0.00287099	0.0594066	0.00790076	0.000762147	9.89366e-06	0.00373383
oxalate (ethanedioate)	0.052	0.103965	0.00696288	0.0611543	0.0267126	0.00941658	0.00120874	0.00307429		0	0.0478919	0.0142574	0.0854528	0.0183353	0.00405586	0.00595066	0.000536276
erythritol	0.174	0.0666028	0.176364	0.0007424	0.0290584	0.00454431	0.0161451	0.0739165		0	0.0712784	0.126938	0.00348801	0.00649462	0.0115181	0.029022	0.0764591
1-oleoylglycerol (18:1)	0.071	0.020165	0.0165856	0.000161171	1.9003e-05	6.19982e-06	0.00731182	5.13257e-06		0.44	3.13762e-06	0.0256067	0.00438304	0.00055222	0.000345706	0.000399564	0.00153844
3-methyl-2-oxobutyrate	0.196	0.0173053	0.0285278	0.00432779	0.0138452	0.00244953	0.00221848	0.0119359		0	0.00807602	0.00528312	0.039975	0.0055103	0.000870335	0.00845291	0.0179257
homoarginine	0.315	0.0522508	0.0643769	0.0108543	0.0465119	0.00277239	0.0301481	0.00781655		0.26	0.0368684	0.0735582	0.0423778	0.0236996	0.0121363	0.0263633	0.00386779
homocitrulline	0.142	0.039073	0.120663	0.00535405	0.00548955	0.00185209	0.02321	0.0213187		0.193	0.0734784	0.100606	0.0369197	0.00312548	3.89903e-05	0.00626234	0.00753849
2-linoleoylglycerol (18:2)	0.033	0.00119336	0.000485144	0.000134105	0.00254652	0.000598149	0.000799604	0.0222245		0.293	0.00343972	0.00249236	0.000654757	0.000473981	0.0014771	0.00130259	0.000257199
3-hydroxydecanoate	0.106	0.0371849	0.0129644	0.008225	0.0025649	0.00685977	0.0137043	0.00200289		0	0.00819032	0.00657071	0.0134581	0.000207253	0.00531065	0.0047715	0.00072434
N-acetylglycine	0.326	0.0520567	0.0471979	0.0330695	0.0159104	0.000767813	0.0142205	0.00177559		0.445	0.00915034	0.0115498	0.0512954	0.000209029	0.00465906	0.00531614	0.0120655
threonate	0.031	0.0808174	0.00339554	0.0361056	0.028757	0.0187931	0.00264085	0.00198127		0	0.0376037	0.00534512	0.0981698	0.0181934	0.000750628	0.00106917	0.000131908
indoleacetate	0.155	0.0013905	0.032447	0.0134271	0.026443	0.00105952	0.0143084	1.13018e-06		0.467	0.0373166	0.00629735	0.0394979	0.0295267	0.00969963	0.00432576	0.00694483
1-linoleoylglycerol (18:2)	0.055	0.0206544	0.000500198	0.0037077	0.0126929	0.00631037	0.00128912	0.00016493		0.191	1.47157e-05	0.00106178	1.56112e-06	0.000165771	0.000327801	0.000844373	2.66977e-06
1-methylhistidine	0.191	0.030113	0.108364	0.0229049	0.00117414	0.00372434	0.0152015	0.0035857		0.189	0.0373948	0.0534193	0.0176798	0.00958749	0.00365874	0.023006	0.00263876
butyrylcarnitine (C4)	0.61	0.0156161	0.020735	0.000420211	0.00134295	0.00135889	0.00464673	0.0132028		0.415	4.82855e-05	0.0298824	0.016033	0.000145663	0.00228662	0.00861066	3.36703e-06
isobutyrylcarnitine (C4)	0.168	0.096217	0.0314523	0.00108479	0.0310552	1.88933e-06	0.0384363	0.00423908		0	0.0242531	0.0110369	0.0206443	0.0363249	0.00368881	0.00477614	0.00829517
androsterone sulfate	0.361	0.0367906	0.200973	0.0207642	0.0281593	0.0143037	0.013108	0.0492531		0	0.0201275	0.0981545	0.0472342	0.00612706	0.00258757	0.00484259	0.00875932
indolepropionate	0.139	0.108126	0.00181108	0.0419786	0.0816247	0.00689151	0.077212	0.00294245		0.441	0.150284	0.00269661	0.0960888	0.0978977	0.00128688	0.0387941	0.0116499
trigonelline (N'-methylnicotinate)	0.068	0.0875069	0.144867	0.106707	0.0152059	0.0209873	0.0456097	0.005742		0	0.124181	0.0554645	0.172182	0.0310977	0.0116498	0.0228912	0.00131045
dodecanedioate (C12)	0.014	0.0274994	0.054466	0.00268243	0.00596699	0.00328686	0.00163532	0.00763389		0	0.000148058	0.0183534	0.032492	0.00693721	0.000678057	1.32237e-05	0.000248486
1,3-dimethylurate	0.139	0.105956	0.0703024	0.0711171	0.00383242	0.00216473	0.0285635	0.00538288		0.923	0.0700011	0.0234621	0.103822	0.00946506	6.08524e-05	0.0214666	0.00259167
3-methylxanthine	0.061	0.0178791	0.0131775	0.0135106	0.000604774	2.00937e-06	0.0245285	0.000104697		0	0.0124529	0.00165135	0.0779349	0.0212346	0.0149026	0.00122709	0.000917097
3-hydroxylaurate	0.101	0.0693392	0.0244059	0.00648283	0.00159648	0.00533683	0.00769699	0.000214188		0	0.0207784	0.014439	0.0256063	3.38332e-06	0.00056834	0.0028015	0.000618822
pyridoxate	0.087	0.0769113	0.0535438	0.0343037	0.00163228	3.95885e-05	0.0149347	7.39825e-05		0.527	0.0352237	0.0374005	0.094604	0.0184933	0.00986643	0.0155895	0.00513611
threonylphenylalanine	0.273	7.88339e-05	0.0380485	0.00167056	0.000751315	0.00529686	0.00459686	0.0144033		0	0.00601053	0.00939659	0.0119693	0.00622223	0.00956328	0.000618748	0.0127002
gamma-glutamylvaline	0.262	0.0606741	0.116729	0.00932475	0.00546303	0.00634072	0.0431287	0.0340124		0	0.0716784	0.0662462	0.0433965	0.013559	0.00177618	0.0492217	0.043049
propionylglycine (C3)	0.253	0.0293921	0.00215266	0.000212199	0.0158447	0.00464989	0.00648022	1.8772e-05		0.08	0.0114205	0.00720329	0.00594852	0.00315139	0.00217693	0.00144332	0.00395544
propionylcarnitine (C3)	0.239	0.0667664	0.0913433	0.0139434	0.0341301	0.000229609	0.0309953	0.00774456		0	0.075118	0.0326545	0.0461767	0.0257929	0.00292942	0.0192108	2.57469e-05
prolylhydroxyproline	0	0.0138843	0.109067	0.0115289	9.30284e-05	0.00581823	0.0137815	0.0202092		0	0.02749	0.046713	0.0354647	3.12812e-05	0.000734182	0.00920529	0.0149571
3-hydroxy-2-ethylpropionate	0.128	0.0874328	0.0800661	0.00505447	0.0153643	0.00631517	0.012456	0.021318		0	0.0160682	0.0301959	0.0426216	0.0246387	1.97344e-07	0.00309554	0.027693
3-carboxy-4-methyl-5-propyl-2-furanpropanoate (CMPF)	0.165	0.0708734	0.0929108	0.0503632	0.0396442	0.000738914	0.0401455	0.000427778		0.78	0.0597561	0.0365633	0.130177	0.0424413	0.00460879	0.0341432	0.00740511
docosapentaenoate (DPA; 22:5n3)	0.203	0.0700841	0.126056	0.00848974	0.00134213	0.007523	0.0607774	0.0036251		0.218	0.0325221	0.0376343	0.0295402	0.00397468	7.88809e-05	0.0164001	0.00139751
docosadienoate (22:2n6)	0.09	0.0651867	0.0371318	0.000165426	0.0116699	0.020288	0.0454451	0.00656462		0	0.00181125	0.00646902	0.0104322	0.00194866	0.00159161	0.0201298	0.00431958
adrenate (22:4n6)	0.207	0.0264149	0.0213633	0.0124026	0.0286255	0.00105375	0.0521683	0.00770338		0.053	0.000569686	0.0101695	0.0250053	0.00426734	0.000742219	0.0295358	0.00140369
10-undecenoate (11:1n1)	0.092	0.035141	0.00220263	0.00176696	0.000453178	0.00583922	0.0114552	0.00382959		0	0.0147366	0.00199248	0.0343114	0.00351027	3.77502e-05	0.000258359	0.0013668
1-methyl-4-imidazoleacetate	0.235	0.162659	0.135093	0.00290699	0.0381913	0.0385045	0.0562239	0.035187		0.589	0.0908193	0.110148	0.0352686	0.033763	0.0410817	0.0155638	0.00504615
stearidonate (18:4n3)	0.195	0.0818961	0.1143	0.0145952	0.00338648	0.00581028	0.0776658	0.00459439		0.582	0.0687865	0.0772188	0.0731605	0.0102841	0.00190954	0.0232554	0.000497077
5-dodecenoate (12:1n7)	0.055	0.171197	0.118936	0.01056	0.00215779	0.00992643	0.0106768	0.00317197		0.263	0.0619327	0.0973717	0.0617222	0.00456556	0.00156229	0.00177016	0.000840461
octanoylcarnitine (C8)	0.149	0.00960935	0.0071086	1.87031e-05	0.00271867	0.0012809	0.00291017	6.2164e-07		0.859	0.00917075	0.0194869	0.0319148	0.0106156	0.000114719	0.0001148	0.00015094
decanoylcarnitine (C10)	0.112	0.019557	0.00726276	0.000324149	0.00939824	0.00307264	0.0043849	0.00119351		0.565	1.33637e-05	0.0123667	0.0299774	0.00291285	0.00115136	5.77501e-05	0.000233468
N-acetylglutamine	0.228	0.00217322	0.0353324	0.00043648	2.37044e-06	0.000327238	0.00667282	0.0062781		0.013	0.00470528	0.0569186	0.00227511	0.000710143	0.000464254	0.00850693	0.00130674
N-acetylphenylalanine	0.387	0.0382419	0.102686	0.0069288	0.00160199	0.0148573	0.00806615	0.00514625		0	0.00281963	0.0875832	0.0160302	0.00172043	0.0100717	0.00341862	0.00158383
N-acetylasparagine	0.441	0.000149325	0.00760972	0.0058052	0.00420869	0.000549222	0.0176982	0.00469705		0	0.00887768	0.00799426	0.0214583	0.00241529	0.00218672	0.0212072	0.00200068
gamma-glutamyl-epsilon-lysine	0.106	0.000298796	0.0348037	0.00417236	7.73749e-05	0.00111023	0.0103222	0.000101206		0	0.00330203	0.0072762	0.000658647	0.000507539	1.39775e-05	0.00128346	0.000769601
1-palmitoyl-GPC (16:0)	0.086	0.00870952	0.0143038	0.0019253	0.00497748	0.00310578	0.000477104	0.00143798		0.313	0.000138681	0.0286879	0.00692985	0.00178977	0.000320997	4.35605e-05	0.00286017
N-acetylarginine	0.427	0.0368287	0.0615032	0.00247313	0.00040639	0.000158594	0.0172199	0.0102402		0.03	0.000941586	0.0499664	0.0244156	0.00035177	0.0145973	0.00504969	0.000242986
piperine	0	0.016785	0.00220452	0.0131111	0.00286837	0.00268015	0.045431	0.00767551		0.143	0.052058	2.14314e-05	0.0613842	0.0018754	0.0324911	0.0605948	0.00707605
1-stearoyl-GPC (18:0)	0.096	0.00836614	0.0144515	0.000139669	0.00524782	0.00170882	0.000196584	0.00371964		0.314	0.00603031	0.0173227	0.00577882	3.02305e-05	0.00147388	7.78845e-05	0.0184113
1-oleoyl-GPC (18:1)	0.087	0.0107306	0.0158447	0.00184453	0.00202511	0.000934156	0.0114579	0.00197485		0.544	0.00161625	0.0178798	0.0217595	0.00967735	0.000907285	0.0123655	0.0114434
N-acetylthreonine	0.155	0.0209245	0.0488067	0.000541059	4.92043e-05	0.00144813	0.00639384	0.00759085		0	0.0166428	0.0682811	0.0034053	0.00593189	0.00197912	0.00658902	0.0240122
10-nonadecenoate (19:1n9)	0.119	0.0750197	0.0849939	0.00246417	0.00345407	0.0185991	0.00751324	0.00783812		0	2.74339e-05	0.0444336	0.0189435	0.00359628	0.00279346	0.00105309	0.0023498
10-heptadecenoate (17:1n7)	0.108	0.181067	0.129168	0.00228005	4.32743e-05	0.0219083	0.00924076	0.00946093		0	0.00980802	0.0845645	0.0296995	0.00118774	0.000911032	0.0044521	0.00264386
hyocholate	0.215	0.0169455	0.0481587	0.00312277	0.039311	0.00674136	0.00862907	0.000326002		0	0.0127758	0.00337389	0.00473813	0.0186128	5.49004e-07	0.0171893	0.00285365
epiandrosterone sulfate	0.271	0.118854	0.244397	0.0461314	0.0379635	0.023613	0.0143693	0.0391375		0.292	0.0435788	0.151374	0.0590041	0.0253827	0.00871422	0.00978889	0.00242777
gamma-glutamylglycine	0.314	0.0370476	0.0188598	0.00711046	0.0178161	0.00593449	0.0312255	0.00239378		0.14	0.0248159	0.0279691	0.0534791	0.000128626	0.0059163	0.0168655	0.00710481
gamma-glutamyltryptophan	0	0.000398852	0.0558829	0.0021538	0.00195633	0.00571944	0.0168467	0.0100789		0.493	0.0220555	0.0252652	0.00553532	0.0184464	0.00985774	0.00559186	0.00312233
stachydrine	0.08	0.0464694	0.0192501	0.0513645	0.0137232	0.00475058	0.0305642	0.00470728		0.984	0.0412442	0.00044982	0.0970383	0.00718098	0.00555087	0.00724398	0.000923309
alpha-hydroxyisovalerate	0.305	0.0586821	0.140402	0.0181378	0.0168667	0.0234942	0.00311599	0.000544833		0	0.0402451	0.0363189	0.0881388	0.0169566	0.00697084	0.000233722	0.0030377
gamma-glutamylmethionine	0.165	0.00730843	0.163704	0.0382037	0.00890028	0.00936709	0.00425888	0.00922438		0.184	0.0647655	0.126114	0.031947	0.00378108	0.00495052	0.0010421	0.0045729
gamma-glutamylthreonine	0.13	0.00886818	0.024478	0.00222128	0.00245826	0.00330601	0.0252323	0.00978145		0.022	0.0541526	0.00132923	0.0274121	4.71592e-06	0.00422512	0.00849367	0.00403445
p-cresol sulfate	0.133	0.121673	0.028258	0.001907	0.15566	0.00014861	0.0150606	0.0081837		0	0.169554	0.0212677	0.023237	0.194148	0.00451498	0.00562157	0.0135256
erythronate	0.253	0.189084	0.179185	3.14487e-05	0.0336073	0.0062503	0.03099	0.0775985		0.011	0.0560631	0.174358	0.00650915	0.0159635	0.00904372	0.0243669	0.0977903
N-acetylproline	0.016	0.00581747	0.00500261	0.00857878	0.00137251	3.59805e-05	0.0142763	0.00278707		0.097	0.000172149	0.000552354	0.00142205	4.8403e-05	0.00199345	0.00818496	5.53901e-06
eicosenoate (20:1n9 or 1n11)	0.051	0.0653095	0.0708625	0.00629913	0.00109704	0.0214225	0.00774901	0.00818493		0	0.000286997	0.0164988	0.0186422	0.00421167	9.60866e-05	0.000730732	0.00142821
linolenate (18:3n3 or 3n6)	0.021	0.154199	0.105177	0.0116604	0.000309284	0.0198305	0.0235245	0.00157009		0	0.0084586	0.0652053	0.0360127	0.00704118	0.000603616	0.0108552	0.00204729
aconitate [cis or trans]	0.037	0.0497734	0.148749	0.00506152	0.0150021	0.000946018	0.0119666	0.0241345		0.795	0.103943	0.0765094	0.0255183	0.00991839	0.00134007	0.00467733	0.00490361
laurylcarnitine (C12)	0.054	0.00670093	0.0104482	0.00146322	0.000380572	0.000724887	0.00305577	0.00038712		0.412	0.00118227	0.0114278	0.031688	0.00552659	0.00108966	0.00144955	0.00011391
isovalerylcarnitine (C5)	0.08	0.0939923	0.125513	0.00628556	0.0122603	0.00384771	0.0265374	0.0138758		0	0.0362358	0.0438086	0.0461423	0.0120116	0.0100537	0.0254117	0.000950364
1-linoleoyl-GPC (18:2)	0.079	0.00997371	0.00464629	0.00219016	0.000865127	0.00368695	0.0186427	0.00840982		0.197	0.0599965	0.0177462	0.0210264	0.00583664	0.00286385	0.0348961	0.0451061
7-methylxanthine	0.189	0.00171169	0.00781512	0.00491899	0.00779715	0.00308434	0.0168895	0.00380982		0	0.0200185	0.000503615	0.0772052	0.00670239	6.00039e-05	0.00136807	0.000136374
1,7-dimethylurate	0.007	0.0469004	0.0588287	0.0772503	0.00577337	0.0057348	0.00555311	0.00663236		0	0.106369	0.00450696	0.117006	0.0242692	0.000817979	0.00923743	0.00211169
5-acetylamino-6-amino-3-methyluracil	0.104	0.0488286	0.0634308	0.082931	0.0272477	0.000526005	0.0244502	0.00329249		0	0.11479	0.00643069	0.181313	0.0540198	0.00540059	0.0202919	0.00141892
1-methylxanthine	0.203	0.030837	0.0258109	0.0999105	0.0120765	0.0094256	0.0233901	0.00359935		0	0.120702	0.00195137	0.136946	0.0312107	0.00434028	0.0232787	0.00547464
N1-methylinosine	0.061	0.00201409	0.111719	2.49524e-05	0.00131893	0.00557136	0.0397214	0.0230481		0.409	0.0411522	0.0401184	0.0346047	0.0067798	0.00182144	0.0108105	0.0170685
N2,N2-dimethylguanosine	0.168	0.0318025	0.123541	0.00398765	0.0146797	0.00515039	0.0311517	0.0489223		0.248	0.0533549	0.0605122	0.0112093	0.00950478	0.00235193	0.00904951	0.0493984
N6-carbamoylthreonyladenosine	0.128	0.00520729	0.0784389	4.14364e-05	0.000330126	0.00147644	0.0177087	0.0170874		0	0.0403241	0.104131	0.00702011	0.000510392	0.00470886	0.0174065	0.0406885
orotidine	0.3	0.0237598	0.113701	0.00233524	0.00865211	0.00453742	0.0471985	0.0621108		0	0.00467753	0.083443	0.00955517	0.0151927	0.0018289	0.0168799	0.0539824
phenylacetylglutamine	0.087	0.130375	0.0583496	0.000412185	0.11592	0.00224523	0.034324	0.0165293		0.403	0.141749	0.0326223	0.0297323	0.134263	0.0116875	0.00765078	0.0197718
4-hydroxyhippurate	0.126	0.118841	0.0247727	0.00836147	0.0260739	0.00256261	0.00346656	0.0024336		0	0.110709	0.0109683	0.025577	0.0220006	0.00106783	0.0298231	0.00422271
5,6-dihydrouridine	0.181	0.0713866	0.0818129	0.00151899	0.00630516	0.00717726	0.0297914	0.038513		0.381	0.00732705	0.0276447	0.0122969	0.00105839	0.00310755	0.00355414	0.00718398
3-(3-amino-3-carboxypropyl)uridine	0.169	0.00953442	0.0951088	0.00075554	0.00292717	0.00517721	0.0255257	0.0415623		0	0.0058607	0.095632	0.00900535	0.00833615	0.00236994	0.0208394	0.0253242
1-pentadecanoylglycerol (15:0)	0	0.0145102	0.00267767	0.00507656	2.47649e-05	0.00064686	0.00193015	1.09623e-05		0	0.0021306	0.000787165	0.00372763	0.000250495	9.93373e-05	0.0017625	1.57066e-05
1-arachidonylglycerol (20:4)	0.217	0.0272893	0.0249022	1.75183e-05	0.00130524	0.00413895	0.0285643	0.00898723		0.052	4.72267e-06	0.00580986	0.00600002	0.000504272	0.000612373	0.0340481	0.00410345
1-linolenoylglycerol (18:3)	0.017	0.0251499	0.00765299	1.99739e-05	0.0132736	0.000374647	0.00138699	0.00286519		0.352	0.000124935	0.00446888	0.00308668	0.00232945	0.000962047	0.000193027	3.3185e-07
1-palmitoyl-GPA (16:0)	0.099	0.00241182	0.00145101	2.82039e-07	0.000219131	8.79815e-05	6.03705e-08	0.0011491		0	0.00663987	0.000461023	8.26209e-06	0.00078772	0.00260244	0.00167828	0.00103281
5-methyluridine (ribothymidine)	0.158	0.0024028	0.0479912	0.00080102	0.000179535	2.76115e-06	0.00362149	0.00166107		0	0.010488	0.00514573	0.0263792	0.00678846	0.0203758	0.0085399	0.0207699
7-methylguanine	0.137	0.00244806	0.0189124	0.00080076	0.0176336	0.000932333	0.0128075	0.00874853		0	0.0285235	0.0397453	0.025391	0.0175055	0.00714148	0.0187946	0.000814496
1-stearoyl-GPE (18:0)	0.1	0.00798806	0.0356732	0.00643704	0.00183828	0.00223894	0.00285404	9.80777e-05		0.153	0.000185594	0.0327733	0.0073548	0.0054224	1.0258e-05	0.00804159	0.00181256
N1-Methyl-2-pyridone-5-carboxamide	0.094	0.00685578	0.0687183	0.00771811	0.00033651	0.00420208	0.00966242	0.000768968		0	0.0123658	0.0348917	0.0447631	0.000490713	0.00532437	2.49046e-05	0.0109545
gamma-glutamylisoleucine	0.09	0.139279	0.185385	0.0141746	0.006004	0.0100351	0.0479744	0.0508373		0	0.105164	0.103636	0.031806	0.0269809	0.0102882	0.0336478	0.0437427
oleoylcarnitine (C18:1)	0.134	0.0486868	0.0398173	2.34597e-05	0.00814551	0.00256021	0.00442908	0.00460581		0.168	0.0167869	0.0428538	0.0222207	0.0132591	0.000739929	0.00167007	0.000421721
phenol sulfate	0.117	0.0831785	0.00309675	0.00290944	0.0293348	0.00217444	0.00475798	0.00649755		0.672	0.0312205	0.0130018	0.0223358	0.0582156	0.00326797	0.000155396	0.00251837
1-palmitoleoyl-GPC (16:1)	0.094	0.0347647	0.0130197	0.00183968	0.000389179	0.00461261	0.00218151	0.000869317		0.417	0.0016605	0.0282195	0.0199079	0.00753655	0.00399471	2.10801e-05	0.00051232
2-hydroxy-3-methylvalerate	0.23	0.14973	0.227425	0.0453851	0.02502	0.0439706	0.00273177	0.00341491		0.044	0.0831887	0.111833	0.0845289	0.015431	0.008426	1.98724e-05	0.00874789
homostachydrine	0.151	0.0216113	0.0233504	0.0464637	0.0226242	0.00522886	0.162229	0.00685225		0	0.084467	0.0015544	0.0731879	0.0200379	0.0096974	0.0904574	8.19699e-05
1-arachidonoyl-GPC (20:4)	0.504	0.010745	0.0154594	0.00889948	7.18911e-05	0.00185406	0.0588013	0.00358692		0.7	0.00201297	0.00272889	0.0217977	0.0108678	0.000432996	0.0543142	0.0138554
2-palmitoyl-GPC (16:0)	0.099	0.0155203	0.0249311	1.46387e-07	0.00819615	0.00236013	0.00057221	2.05383e-06		0.399	0.00397596	0.00338425	0.00125964	0.00239179	1.43597e-05	7.78794e-05	0.0055208
1-palmitoyl-GPE (16:0)	0.095	0.0137959	0.0430343	0.0142307	0.0119507	0.00297562	0.00144344	0.00417679		0.014	0.00766008	0.0420473	0.0198044	0.00403738	0.00058371	0.00540314	0.00342104
1-oleoyl-GPE (18:1)	0.088	0.00143044	0.0125755	0.0053967	0.00930657	0.00193114	0.0575975	0.00022011		0.335	0.023548	0.0134955	0.0431064	0.000856915	0.00120974	0.0560687	0.00114585
1-linoleoyl-GPE (18:2)	0.251	0.00813259	0.00155069	0.00718471	0.0101395	0.00283173	0.0692186	0.00271507		0.374	0.0452692	0.00720259	0.0620633	0.0112141	7.23919e-05	0.0800453	0.00405093
1-arachidonoyl-GPE (20:4n6)	0.464	0.0733331	0.0407603	0.00308189	0.0166708	0.000864249	0.00747021	3.60957e-07		0.327	0.00110142	0.0173131	0.0155626	0.0103805	0.000754191	0.0257866	9.94696e-05
N-acetylcitrulline	0.461	0.084423	0.0554244	0.0021214	0.0023701	0.00313437	0.0182348	0.0170912		0.123	0.00402627	0.0097179	0.0196579	2.89535e-05	1.92886e-06	0.00889351	0.000458268
2-hydroxypalmitate	0.059	0.0222834	0.0288428	0.0048508	0.00165293	0.000441462	0.00438144	0.00202258		0.304	0.000184739	0.00193438	1.38961e-05	0.00271138	1.40164e-05	0.00215723	0.00202633
docosapentaenoate (n6 DPA; 22:5n6)	0.267	0.0314653	0.00415833	0.00223193	0.00622393	0.00157777	0.0052659	0.000824827		0	0.0194205	0.00165291	0.00248724	0.00357652	0.00085367	1.24608e-05	0.00140936
gulonate	0.101	0.0286023	0.0773265	0.017139	0.0118875	0.00149452	0.0172006	0.0420712		0	0.0387199	0.107371	0.00574626	0.0342324	0.00228045	0.0279353	0.0439479
isobutyrylglycine (C4)	0.2	0.0136976	0.000412245	0.000246605	0.0161855	0.00173452	0.00106191	1.39039e-05		0.062	0.0217265	0.000855837	0.004072	0.00560139	0.000972396	0.00567826	0.00369483
glutarylcarnitine (C5-DC)	0.359	0.0327991	0.0982625	0.0109403	0.000895545	0.00359841	0.0156993	0.0152376		0.641	0.00446156	0.0492516	0.0117733	0.0016893	0.0108555	0.00300981	0.00634746
tiglyl carnitine (C5)	0.358	0.026712	0.111217	0.0372549	0.00585651	0.00229102	0.0262677	0.000649971		0	0.0070874	0.00974932	0.0707381	0.0266412	0.00686151	0.0278101	0.00173852
hydroquinone sulfate	0.086	0.0276107	0.000423454	0.00131085	0.0161257	0.0020206	0.00217711	0.000822466		0	0.000639891	0.0014705	0.00798085	0.0305047	1.44747e-05	0.000308851	0.00056969
catechol sulfate	0.082	0.0516054	0.0116553	0.0258306	0.0780801	0.000247586	0.0311543	0.000270949		0.145	0.0210362	0.00765812	0.0814895	0.0478221	0.000624002	0.0221989	0.0022275
cholesterol sulfate	0.149	0.179602	0.25386	0.0141218	0.0077517	0.0238917	0.00133074	0.00315343		0	0.146439	0.237173	0.0730101	0.00198767	0.0517976	0.0107395	0.0282316
7-HOCA	0.169	0.0999392	0.0493627	0.00955724	0.0716856	0.00908947	0.00154125	0.00832747		0	0.0262487	0.0347667	0.0214499	0.0602281	0.00330415	0.0153821	0.00106522
tetradecanedioate (C14)	0.077	0.0393425	0.0444408	0.01038	0.00111032	0.00353466	0.00615293	0.00697353		0	0.00925979	0.0260007	0.0197687	0.00296218	0.00160495	0.000360229	0.000119056
hexadecanedioate (C16)	0.061	0.0178432	0.0400012	0.00572968	0.00734233	0.0099059	0.0139025	0.0123379		0	0.000325757	0.00859918	0.0155285	0.00177953	0.00255812	0.00356045	0.00326736
octadecanedioate (C18)	0.021	0.00350219	0.00260464	0.0158291	0.00195131	0.00430601	0.00767298	0.000273458		0	0.00165447	0.000773876	0.0132471	0.00343841	0.00180233	0.00252401	0.0157397
1-myristoylglycerol (14:0)	0.098	0.00352099	0.00571419	0.00194103	0.00150383	0.00110866	0.00491383	0.00785238		0.157	0.000199472	0.00679118	0.0107978	0.00161945	0.000146659	0.00141492	0.00377675
glycerophosphoethanolamine	0.028	0.00419881	0.00482227	7.52078e-05	0.00990354	0.00112698	8.8238e-06	0.00281596		0	0.0191667	0.00664125	0.0055358	0.0108628	4.14059e-05	0.00048774	0.00304996
ectoine	0	0.0274121	0.0027242	0.038105	0.00241332	1.28386e-05	0.00880942	0.000178132		0.95	0.0201134	0.00117362	0.106793	0.0010349	0.00380851	0.00856188	0.000122972
1-arachidonoyl-GPI (20:4)	0.279	0.00949314	0.0548541	0.00413775	0.0003246	0.00260422	0.00650761	0.0025398		0.835	0.00137159	0.0129641	0.000947913	0.000485588	0.00145219	0.00114229	0.00408898
1-palmitoyl-GPI (16:0)	0.211	0.00176183	0.0269518	0.00210248	0.00143133	0.000941339	0.000612394	0.0126981		0.487	0.000646113	0.012431	0.00733896	0.00117687	0.00148478	7.75175e-07	0.00656622
glycolithocholate sulfate	0	0.0440619	0.00616862	0.00954551	0.0642144	0.000123787	0.00864286	6.71125e-06		0.436	0.0664967	0.000107471	0.0108227	0.0637841	0.000250866	2.98787e-05	0.00679568
taurolithocholate 3-sulfate	0.06	0.0310133	0.00228146	0.00802233	0.0416355	0.000146652	0.00784849	0.008937		0	0.00298791	0.000482743	0.013254	0.0239083	0.00196688	8.54305e-05	0.0076231
deoxycarnitine	0.343	0.112542	0.216979	0.0227469	0.00356315	0.016926	0.0155045	0.0124959		0	0.127639	0.171411	0.05399	0.0121404	0.0340199	0.00331975	0.0226333
1-ribosyl-imidazoleacetate	0.211	0.037712	0.186379	7.98905e-05	0.0164712	0.00248775	0.0157197	0.0235588		0.332	0.109201	0.116557	0.0186085	0.00434752	0.00603353	0.0131761	0.0207072
3,4-dihydroxybutyrate	0.077	0.0195097	0.045793	0.000308756	0.03325	0.00444723	0.00505378	0.0797761		0	0.0182447	0.0379794	0.00455884	0.0200218	0.0102718	0.00788353	0.0918555
hexanoylglutamine	0.121	0.0387726	0.0545916	0.00780949	0.0159189	0.00658289	0.00327458	0.014824		0.479	0.0111884	0.028639	0.018733	0.0119782	0.00316974	0.0100056	0.00445368
N6-acetyllysine	0.108	0.0303941	0.0180366	0.00056168	0.0236553	0.000872248	0.0340879	0.0137521		0	0.00756732	0.0367701	0.00405387	0.00165649	0.000407303	0.0156541	0.0322169
dihomolinolenate (20:3n3 or 3n6)	0.129	0.0707119	0.0470303	0.00326754	0.0253772	0.000587586	0.00466858	0.00398425		0.246	0.00649729	0.00171573	0.000468077	0.00659848	2.58347e-07	0.00311508	0.00807843
mannitol/sorbitol	0	0.0319603	0.0529963	0.00105089	0.0118951	0.00145159	0.0187166	0.0661328		0.228	0.0364733	0.0345316	0.0105733	0.0209634	0.0115172	0.0323951	0.0796702
tryptophan betaine	0.208	0.00498907	0.00410249	0.00467643	0.00746486	0.000240385	0.0542543	6.17861e-07		0.797	0.0704372	7.76177e-05	0.068152	0.00605634	0.00154079	0.0634437	0.000183331
4-vinylphenol sulfate	0.116	0.0495757	0.0350913	0.0267844	0.0152522	0.0161268	0.0652366	0.000179426		0	0.0723167	0.024824	0.094543	0.00615555	0.0334003	0.0323278	0.00500203
4-ethylphenyl sulfate	0.091	0.0125838	0.0131868	0.00114333	0.0486914	0.0311339	0.0136325	6.31814e-05		0	0.0348713	0.00651839	0.063231	0.034244	0.0136228	0.000785392	1.13307e-05
thymol sulfate	0.016	0.0163868	0.00246635	0.00492258	0.00328595	5.80406e-05	0.054	0.014458		0.08	0.0148056	0.000508801	0.0397568	0.000461361	0.00585883	0.0828761	0.000166886
pyrraline	0.036	0.00448208	0.0004991	0.0284018	0.00104997	6.93407e-05	0.00808548	0.00117076		0	0.00181734	0.00899026	0.0389497	0.00169342	0.00323397	0.00683647	5.84156e-05
1-oleoyl-GPI (18:1)	0.173	0.000116136	0.00237546	0.00254129	0.0019801	0.000187601	0.00276424	0.004922		0.694	0.0140886	0.00193956	0.00921245	0.00342032	0.001264	0.00498875	0.00429612
1-linoleoyl-GPI (18:2)	0.263	0.00321403	0.0110796	0.00147861	0.00418724	1.80622e-06	0.00248576	0.0128165		0.692	0.000377462	0.00576191	0.00219892	0.000191554	0.00447572	0.000133342	0.0149527
o-cresol sulfate	0.101	0.242748	0.00332381	0.0407837	0.0611031	0.0384473	0.467217	0.0027789		0	0.329195	0.00113883	0.0632753	0.0631683	0.0176499	0.355029	0.00272882
dimethylarginine (ADMA + SDMA)	0.183	0.0277092	0.183589	0.000413969	0.000205189	0.0122283	0.0140836	0.0319135		0	0.0593143	0.102746	0.0174071	0.000524471	0.000432915	0.00017174	0.00623516
N-acetylserine	0.129	0.0115272	0.0274698	0.000315048	0.0244521	0.00149726	0.0222405	0.00903133		0.069	0.0077579	0.0665037	0.0105467	0.0090739	0.00163466	0.00918931	0.0287127
1-stearoyl-2-oleoyl-GPE (18:0/18:1)	0.136	0.00815836	0.0132096	0.00805269	0.00722689	0.000890161	0.0305526	0.000735573		0.42	0.0108352	0.000404254	0.0375896	0.00276756	0.00441989	0.0650691	0.0116677
4-allylphenol sulfate	0.274	0.00229202	0.0064404	0.0251319	0.0096901	0.000531697	0.00401309	0.00147677		0	0.00349353	0.0357673	0.0592584	0.00245664	0.000363689	0.000889452	0.000202409
1-stearoyl-2-arachidonoyl-GPC (18:0/20:4)	0.594	0.0730157	0.0150599	0.00865832	0.00557165	0.0038499	0.0533578	0.00395727		0.831	0.00583078	0.0208892	0.0719552	0.0192758	0.000301717	0.110331	0.0120657
1-palmitoyl-2-linoleoyl-GPE (16:0/18:2)	0.394	0.00933002	0.0033714	0.0103517	0.017423	0.0035023	0.0814102	0.00341854		0.429	0.0376724	0.000357747	0.0622577	0.0117319	0.00756972	0.119566	0.00761764
glycosyl-N-stearoyl-sphingosine (d18:1/18:0)	0.138	0.0228731	0.0286136	0.000357312	0.00253668	0.000458129	0.0227251	0.00245457		0.105	0.00634156	0.00322617	0.00984928	0.0116502	0.00564038	0.00201058	0.0104216
succinylcarnitine (C4-DC)	0.35	0.0614014	0.153658	0.00293186	0.00343666	0.00452405	0.00577433	0.0301906		0	0.0109952	0.0612782	0.0196329	0.00147365	0.00251355	0.0042188	0.015438
bilirubin (E,E)	0.015	0.00833804	0.0100116	0.00199994	0.00837354	0.00384766	0.00185109	0.00125849		0.601	0.00265118	0.0108353	0.0138855	0.00543987	0.00328302	0.00474747	0.00061397
bilirubin (E,Z or Z,E)	0.205	0.00625901	0.0611911	0.00173763	0.000217351	0.00532904	0.000432079	0.00926693		0.515	0.00291376	0.0426475	0.0223057	0.000478802	0.0107708	4.35787e-05	0.00997187
N-methylproline	0.057	0.0964744	0.0128569	0.0298771	0.017608	0.00377162	0.0233937	0.0170787		0.827	0.0648621	0.00496364	0.103111	0.00592103	0.00101993	0.00983627	0.00354401
beta-cryptoxanthin	0.19	0.35144	0.01703	0.255374	0.161403	0.0407022	0.266192	0.0124141		0	0.270302	0.00884993	0.210719	0.154627	0.0242197	0.196986	0.00324487
5alpha-androstan-3beta,17beta-diol disulfate	0.274	0.292855	0.331058	0.071973	0.0504605	0.0517077	0.0105453	0.00825044		0	0.209915	0.278274	0.113197	0.0213946	0.053334	0.00268846	0.00183974
5alpha-pregnan-3beta,20alpha-diol disulfate	0	0.127801	0.246336	0.0034126	0.00894475	0.00206665	0.00227106	0.0269515		0	0.143587	0.204588	0.0216854	0.00246635	9.7648e-06	0.00071919	0.0143604
glycocholenate sulfate	0.137	0.000588949	0.00144259	0.0037261	0.00594033	0.00105945	0.00731035	0.000773257		0.667	0.0421697	0.0219799	0.0354028	0.0107247	0.000343717	0.00289567	0.000663461
taurocholenate sulfate	0.218	0.00796452	0.000138888	0.000440503	0.0135277	0.00123591	0.012832	0.0154348		0.381	0.0276355	0.00019433	0.0283316	0.0165597	0.000278612	0.00396545	0.000639067
androstenediol (3beta,17beta) disulfate (1)	0.24	0.258856	0.241298	0.0641667	0.052356	0.0670182	0.0100608	0.00808957		0.53	0.150234	0.210151	0.123833	0.0248959	0.0513601	3.56761e-06	0.0121854
pregnen-diol disulfate	0.24	0.255361	0.244299	0.0550898	0.00915241	0.0333163	0.00219289	0.0235978		0.155	0.183003	0.274724	0.113362	0.0243372	0.0235272	0.00202966	0.0217085
androstenediol (3beta,17beta) disulfate (2)	0.265	0.225387	0.232518	0.0166848	0.00701269	0.00942163	0.0102936	0.014972		0.331	0.18028	0.241321	0.0911789	0.0112971	0.0227884	0.00166384	0.0117088
21-hydroxypregnenolone disulfate	0.202	0.124929	0.180939	0.0410619	0.00465578	0.0230307	0.00101924	0.0153085		0.459	0.144906	0.179526	0.0651144	0.01343	0.00721651	0.00669546	0.00233456
5alpha-pregnan-3beta,20beta-diol monosulfate (1)	0.138	0.0747609	0.271121	0.00997018	0.000147797	0.0110568	0.00880512	0.0347768		0	0.0798762	0.203891	0.0229781	0.0012307	4.13138e-05	2.28771e-05	0.00689737
5alpha-pregnan-3beta,20alpha-diol monosulfate (2)	0.076	0.057777	0.255773	0.00298671	0.018078	0.00726213	0.0127489	0.051239		0.196	0.111623	0.197055	0.0167703	0.00985802	0.00257479	0.000261701	0.00138143
5alpha-androstan-3alpha,17beta-diol monosulfate (1)	0.316	0.00344642	0.147659	0.00270492	0.0113726	0.00765357	0.00880414	0.0148232		0	0.0334085	0.0586993	0.0404428	1.70794e-09	0.00145904	0.00306886	1.35824e-05
5alpha-androstan-3beta,17alpha-diol disulfate	0.132	0.153415	0.0869247	0.000930306	0.124948	0.00289899	0.0147393	0.00314401		0.316	0.0257494	0.101052	0.0309463	0.0932017	0.026606	0.0055603	0.00342323
5alpha-androstan-3beta,17beta-diol monosulfate (2)	0.135	0.0788193	0.224214	0.0448667	0.0403258	0.0112232	0.00231482	0.00786722		0.414	0.0413356	0.108262	0.0554512	0.0137461	0.00602629	0.0104442	0.000752209
androstenediol (3alpha, 17alpha) monosulfate (2)	0.258	0.105928	0.286632	0.023346	0.0193759	0.00784044	0.00930262	0.0279241		0.6	0.167124	0.195636	0.0624618	0.0272703	0.0277077	0.00398045	0.000424047
androstenediol (3alpha, 17alpha) monosulfate (3)	0.189	0.210734	0.331682	0.0642244	0.0300535	0.038957	0.0106978	0.0315077		0	0.141605	0.272743	0.0992706	0.0068225	0.0157767	0.000868256	0.0126328
androstenediol (3beta,17beta) monosulfate (1)	0.126	0.135868	0.340713	0.0655228	0.0310937	0.0417087	0.00818786	0.0407718		0.688	0.123317	0.23503	0.0992902	0.021068	0.0286444	0.00616733	0.00155273
androstenediol (3beta,17beta) monosulfate (2)	0.232	0.0590849	0.100256	0.0138077	0.0077356	0.00810146	0.00999509	0.00963077		0.454	0.0304362	0.0467346	0.0464623	0.0062746	0.0216167	1.34097e-06	0.013841
pregnenediol sulfate (C21H34O5S)	0.193	0.186803	0.33441	0.0441728	0.0272148	0.0244299	0.00473448	0.0551496		0.28	0.172616	0.298383	0.0753018	0.0250632	0.019271	0.00841681	0.013385
2-hydroxyglutarate	0.203	0.0583441	0.00715913	0.023244	0.00953518	0.00791843	0.00832619	0.000877523		0	0.00430555	0.0179444	0.0173991	0.000157115	0.00440417	0.00413919	0.00557338
gamma-CEHC	0.096	0.0335602	0.00511144	4.61545e-05	0.00242592	2.46311e-05	0.00812379	0.000436778		0.636	0.00240871	0.00884411	0.0472799	0.00594076	2.66683e-05	0.00672174	0.000249044
N-acetyl-beta-alanine	0.065	0.0176603	0.0440221	0.010779	0.000971112	0.00067423	0.00270513	2.93705e-05		0.295	1.44488e-07	0.00184535	0.00335905	0.00435548	9.20209e-05	0.0291249	5.47104e-05
5-methylthioribose	0.04	0.0134886	0.0232008	0.0020566	0.0317571	0.00504561	0.0374202	0.00668745		0.254	0.00720335	0.0337801	0.0303435	0.00380244	0.000218142	0.0258401	0.0199692
sphingomyelin (d18:1/18:1, d18:2/18:0)	0.164	0.128956	0.118125	0.0165635	0.0145564	0.0121323	0.0245433	0.0104192		0.235	0.0917196	0.12167	0.0791109	0.0125334	0.00175548	0.0201881	0.0253093
palmitoyl sphingomyelin (d18:1/16:0)	0.129	0.0506665	0.085556	0.00102557	0.0183277	2.31107e-05	0.00178216	0.0122461		0.133	0.0523884	0.0103708	0.0258151	0.00118352	0.000487032	0.00223851	0.0175405
cysteine sulfinic acid	0.001	0.00560453	0.0170387	0.000462751	0.00236936	0.00938498	0.0115899	0.000103034		0.187	0.0154727	0.00909598	0.00356452	0.00296155	0.0153454	0.0118596	0.00346645
3-hydroxyhippurate	0.036	0.0273337	0.00687414	0.00814507	0.00455277	5.3157e-05	0.0105931	0.00126725		0	0.0162652	0.00568623	0.0285667	0.0408881	8.88525e-05	0.014606	0.00234342
16a-hydroxy DHEA 3-sulfate	0.373	0.0300592	0.115138	0.0119829	0.00171537	0.00474368	0.0060215	0.0102521		0.563	0.0432393	0.113059	0.0601597	5.7388e-05	0.00151181	0.00106707	0.0178817
pregnenolone sulfate	0.129	0.136571	0.242565	0.0317821	0.0124243	0.029008	0.000858734	0.0352461		0.267	0.163998	0.24808	0.0655651	0.0319903	0.00455395	0.00269018	0.00126569
andro steroid monosulfate C19H28O6S (1)	0.353	0.0567736	0.144448	0.0148008	0.00165635	0.00914993	0.00111	0.000590315		0.193	0.0500869	0.0785067	0.0363613	0.0023687	0.00250858	4.5452e-05	0.000520374
ergothioneine	0.237	0.185238	0.0307524	0.123664	0.0802859	0.0137985	0.147627	0.0169549		0.422	0.105822	0.0177163	0.161209	0.044384	0.0254846	0.151192	0.0138917
12-HETE	0.278	0.00123727	0.0094518	0.00154475	0.00552553	0.000106428	0.018164	0.000498105		0.154	0.0274709	0.000337049	0.0116584	0.00420158	0.00239383	0.0480605	0.00330426
indole-3-carboxylate	0.155	0.00110974	1.04495e-06	7.66934e-05	0.0754297	0.000690406	0.00967014	0.00049837		0	0.0438875	0.0171072	0.00409896	0.0835333	9.96019e-05	0.000546601	0.000621284
13-HODE + 9-HODE	0.111	0.00454994	0.00503759	1.67244e-05	0.000937944	0.000254031	0.00203456	0.000395887		0	0.000829936	0.00468967	0.0124629	0.000219244	0.00122994	0.000468863	0.00661013
tridecenedioate (C13:1-DC)	0	0.00306324	0.0154617	0.00980508	0.00388469	0.00626784	0.0228808	0.00353102		0	0.0120876	0.00095469	0.0529375	0.00150999	0.00153419	0.0200907	0.00251816
N-acetyl-cadaverine	0	0.128343	0.00697221	0.0135659	0.119176	0.00835396	0.0288365	0.00110489		0.526	0.0876322	0.00493413	0.0407775	0.0611165	8.34253e-05	0.018177	0.000909052
cinnamoylglycine	0.16	0.136632	0.0335951	0.00718991	0.140704	4.65729e-05	0.0409537	0.000276493		0	0.108854	0.00631212	0.0284933	0.147276	0.00908314	0.000533188	0.000530513
cis-4-decenoylcarnitine (C10:1)	0.082	0.0471773	0.00101453	0.000726846	0.00433559	8.00537e-05	0.00291971	0.00261148		0.725	0.000926375	0.0194021	0.0349993	0.00158928	0.00153602	0.000382069	0.000105861
2S,3R-dihydroxybutyrate	0.112	0.130578	0.211829	0.0149164	0.00183605	0.0329987	0.0263811	7.91862e-05		0.062	0.169104	0.15561	0.071586	0.0267891	0.0153059	0.00498424	8.97092e-06
(16 or 17)-methylstearate (a19:0 or i19:0)	0.093	0.0507479	0.0105599	0.00250062	0.00463193	0.00367961	0.00704484	0.00193116		0	0.000364533	0.0166951	0.0180133	0.00117044	3.78595e-05	0.0011615	0.00379465
2R,3R-dihydroxybutyrate	0.115	0.0325265	0.00567752	0.000216587	0.00249777	0.00114927	0.00213445	0.028554		0.359	0.00100713	0.00249653	0.0234815	0.00334975	0.0179287	0.00456024	0.0256044
alpha-ketoglutaramate	0.122	0.014846	0.0781463	0.00715251	0.00038331	0.0020672	0.00520939	0.00327656		0.051	0.00700705	0.063923	3.54725e-06	0.000102596	8.14674e-06	0.0146906	0.00620677
2,3-dihydroxyisovalerate	0.045	0.0471809	0.0671907	0.0219165	0.0078609	0.00230713	0.0145778	1.07093e-05		0	0.0846456	0.0266226	0.113825	0.00471468	6.45127e-05	0.00141231	0.0162964
3-methylglutaconate	0.282	0.0791011	0.0571497	0.00511691	0.0327123	0.000973903	0.020181	0.0030708		0.851	0.0726096	0.0281299	0.0129671	6.15811e-05	0.000420564	0.00110634	0.0308528
5-(galactosylhydroxy)-L-lysine	0.156	1.64494e-05	0.0921043	0.00124366	0.00820204	5.29855e-05	0.0175634	0.017029		0	0.0472135	0.113698	0.0148188	0.0208052	1.08978e-05	0.0133881	0.0242469
cysteinylglycine disulfide	0.051	2.46071e-06	0.0603947	0.00295989	1.26153e-05	0.00353187	0.0021581	0.0116344		0.761	0.0198413	0.0419244	0.000312891	0.000628607	0.000606763	0.000138405	7.99229e-12
isoursodeoxycholate	0.167	0.0675083	0.000942674	0.000190269	0.104945	0.000173397	0.00366343	1.12486e-06		0	0.0397674	0.00783983	0.00688125	0.110815	0.00421931	5.07968e-06	0.00128515
hydantoin-5-propionate	0.061	0.0157991	0.0416498	0.00531885	0.0037511	0.00145911	0.0123028	0.0125363		0.605	0.00195241	0.0148985	0.020938	0.000106419	0.00238078	0.0225051	0.0310805
sulfate	0.31	0.00570935	0.0149424	0.00101688	0.0032118	0.00461027	0.00738696	0.0141715		0.042	0.00124837	0.00573843	0.0156749	5.4766e-05	0.00194529	0.00127487	0.0240004
S-methylcysteine	0	0.0410711	0.00251346	0.0330708	0.0285351	4.39358e-05	0.0441539	0.000259479		0.129	0.0519487	0.00579628	0.122843	0.0107698	0.00182623	0.0313788	0.000165441
androsterone glucuronide	0.244	0.241474	0.344187	0.0223879	0.0272684	0.027587	0.00924437	0.0228339		0.471	0.160851	0.278286	0.0709559	0.0159812	0.0195893	0.00933857	9.82303e-05
nicotinamide N-oxide	0.26	0.0405958	0.0592023	0.0145587	1.0891e-05	0.00797808	0.0229227	0.00288961		0.38	0.00539098	0.00513271	0.0314356	0.00961549	0.00119693	0.00288929	0.000317426
argininate	0.071	0.0283226	0.0619217	0.0318716	0.0232205	6.98535e-05	0.0162383	0.00476231		0.052	0.0508161	0.015009	0.0684875	0.0018826	0.0131609	0.0114005	0.00951894
2-oxoarginine	0.05	0.0514241	0.0530899	0.0257563	0.00575199	0.00149583	0.00556156	0.00718262		0.466	0.0409524	0.012725	0.0557273	0.0119976	0.0132142	0.00510287	0.000207982
cis-4-decenoate (10:1n6)	0.197	0.0542649	0.0101167	0.00818365	1.18463e-06	0.00867493	0.0150008	8.58899e-06		0.453	0.00188132	0.0102042	0.0195814	0.000716228	0.000257582	0.0111117	0.00054476
1-lignoceroyl-GPC (24:0)	0.134	0.00311476	0.0358853	0.0171292	0.00120197	0.00278837	4.15215e-05	0.00425617		0	0.00963633	0.0105439	0.0121481	0.00832609	0.000473317	0.0126692	0.0123123
1-(1-enyl-palmitoyl)-GPC (P-16:0)	0.11	0.0180655	0.00143577	0.00208151	0.00284528	0.000832462	0.00965662	0.0167292		0.608	0.0204482	0.00402391	0.0130102	0.00603988	4.64562e-06	0.00730883	0.0175631
1-methyl-5-imidazoleacetate	0	0.122905	0.03568	0.0883389	0.00434275	0.00143813	0.0280153	0.00245267		0.687	0.135443	0.0211163	0.121139	1.61468e-05	0.00217269	0.01531	0.00660817
glycoursodeoxycholate	0.141	0.043231	0.00257922	0.00784723	0.0962885	0.00874791	0.0139199	0.00769208		0	0.0769565	0.00121605	0.0296117	0.112649	0.00581928	0.0167953	0.00138247
S-methylcysteine sulfoxide	0.02	0.0634373	0.0297585	0.0480407	0.0143057	0.00138936	0.0328641	0.00114715		0.063	0.0419709	0.0266208	0.107498	0.00949672	0.00509871	0.0310997	4.11005e-05
(14 or 15)-methylpalmitate (a17:0 or i17:0)	0.101	0.0436094	0.0331066	0.00768755	0.000906029	0.0192414	0.0108342	0.00212192		0.155	0.000665924	0.0327901	0.0206128	0.00253408	2.92162e-05	0.00288162	0.000178335
eicosanedioate (C20-DC)	0.119	0.0882872	0.028142	0.00974012	0.0167127	0.00548206	0.142159	0.010632		0	0.165885	0.0172942	0.0941786	0.0306422	0.0170075	0.12419	0.01294
docosadioate (C22-DC)	0.111	0.0336871	0.0134224	0.0118215	0.00305886	0.00398657	0.0704776	0.0107653		0	0.0365032	0.00750362	0.0625447	0.0188355	0.0161985	0.0799696	0.00856656
16-hydroxypalmitate	0	0.0712077	0.0409631	0.00361809	0.00831917	0.0147663	0.0167908	0.00589561		0	3.07043e-05	0.00896814	0.02845	0.0109353	0.00290211	0.0121209	0.000833326
oleoyl-linoleoyl-glycerol (18:1/18:2) [1]	0.126	0.0265729	0.0105146	1.02909e-05	0.00626881	0.000526241	0.00279119	0.000511626		0.58	0.00964224	0.0140213	0.0167929	0.00382194	0.00649479	0.00483464	0.000661804
oleoyl-linoleoyl-glycerol (18:1/18:2) [2]	0.118	0.0182461	0.0146703	4.1047e-05	0.00314673	0.00190662	0.003963	0.00043056		0.796	0.00692097	0.0209546	0.0232016	0.00191272	0.00877786	0.00704876	0.0049491
1-(1-enyl-palmitoyl)-GPE (P-16:0)	0.064	0.00130762	0.00328716	0.0021647	0.00490033	3.88068e-05	0.00817261	0.00072259		0	0.0284122	0.00919293	0.0193196	0.0128652	8.39571e-05	0.0167412	0.000331784
1-(1-enyl-stearoyl)-GPE (P-18:0)	0.063	0.00304713	0.00312437	0.00658605	0.00286717	4.35244e-05	0.00333294	0.000516276		0.318	0.0054469	0.0169524	0.0155137	0.0170674	0.00104688	0.00965134	0.00244675
linoleoylcarnitine (C18:2)	0.051	0.000395665	0.01472	0.00114828	0.000195952	0.00162314	0.000138534	0.000436591		0.35	0.0157811	0.0197144	0.0227681	0.00531154	0.00306219	0.000999215	4.72115e-06
leucylglycine	0.024	0.000425807	0.059928	0.00158933	0.000382584	7.47222e-05	0.00273076	0.00397816		0.709	0.0383588	0.0673426	0.0164895	0.000426194	0.00755016	0.00396286	0.027948
valylleucine	0.251	0.00251183	0.0101601	0.00233543	3.75131e-07	0.00207448	0.00704219	0.00874556		0	0.0681535	0.0100761	0.0106468	0.00070247	0.000988831	0.0317023	0.0102765
2-O-methylascorbic acid	0.169	5.02626e-05	0.0849398	0.00277206	0.000873442	1.96688e-05	0.00753709	0.0341355		0.354	0.0103042	0.064182	0.0180167	0.00191073	0.0050019	0.00535676	0.0038075
beta-citrylglutamate	0.273	0.0186707	0.0811014	9.38193e-06	0.00803751	2.32772e-05	0.0167983	0.0241747		0.157	0.0711995	0.0749639	0.0156498	0.00102165	0.00126406	3.29325e-05	0.0172098
trimethylamine N-oxide	0.128	0.0217225	0.0440196	0.0253764	0.0071854	0.00185176	0.00398258	0.00337875		0.506	0.0273833	0.0167873	0.0405159	0.00788926	0.00710029	0.00279994	0.00656808
N6-methyllysine	0.842	0.000103083	0.00780177	0.00542793	6.50729e-05	7.46096e-07	0.0258497	0.000985829		0.812	0.0182952	0.00337157	0.0226728	0.000781348	0.00832781	0.00223739	0.000665213
imidazole propionate	0.13	0.10672	0.0788317	0.00904659	0.0747318	0.00336949	0.0604401	0.0146438		0.139	0.0928284	0.0594416	0.0355442	0.131408	0.00337969	0.00257938	0.00254259
alliin	0.132	0.00673651	0.00617231	0.0574214	4.39643e-05	2.78864e-06	0.0545909	9.73382e-05		0.104	0.00484755	0.00198298	0.0471735	0.000925484	0.000154737	0.00401144	3.23493e-06
mannonate	0.234	0.171835	0.119828	0.000758223	0.026582	0.00935565	0.00465882	0.142464		0.241	0.115554	0.0868197	0.0170772	0.0315905	0.000917181	0.0126474	0.16679
2-stearoyl-GPE (18:0)	0.131	0.00962343	0.0486607	0.000874904	0.0180942	1.08775e-05	0.00325133	0.000340468		0.078	0.00270337	0.00324183	7.72941e-07	0.000625837	0.000353918	0.00104533	0.00117339
(R)-3-hydroxybutyrylcarnitine	0.131	0.0658601	0.0287339	0.00830106	0.0173261	0.0181982	0.00601845	0.0260569		0	0.0604304	0.0288445	0.0316695	0.000786258	0.00347171	0.000780176	0.0203485
N-acetylcarnosine	0.398	0.239948	0.397306	0.0386868	0.0104493	0.0323768	0.0338975	0.00366638		0.661	0.317626	0.354662	0.0556824	0.00914769	0.0271916	0.0049872	0.00286603
histidine betaine (hercynine)	0.046	0.0893452	0.00692666	0.0478377	0.00714122	0.00822215	0.0639558	0.015187		0.097	0.0418729	0.0059259	0.055438	0.0316802	0.0127647	0.0775382	0.0035815
glycohyocholate	0.027	0.0175812	0.0191714	0.000690542	4.19111e-06	0.00786187	0.00293348	0.00424993		0.133	0.00380611	1.07334e-05	0.0145483	0.0108338	0.0115285	0.0019614	0.011935
2-hydroxydecanoate	0.006	0.00446515	0.00917795	0.000402209	0.000476768	0.00259814	0.0127076	0.0013775		0	0.0192464	0.000766361	0.0416718	0.0232737	0.00649047	0.0399142	0.0109365
4-methylcatechol sulfate	0	0.00858452	0.00474632	0.00177146	0.0591664	0.00431454	0.00503999	0.000202543		0	0.041297	0.0011176	0.0108911	0.0545414	0.0123056	0.000538892	0.0128787
3-methyl catechol sulfate (1)	0.203	0.0423829	0.0415566	0.0459005	0.0226748	0.0550598	0.0664932	0.00357229		0.688	0.108237	0.00560146	0.101755	0.0156191	0.0625495	0.0153805	0.000374374
guaiacol sulfate	0.153	0.0526256	0.0486304	0.0215661	0.00540379	0.00265536	0.0235471	0.000891105		0.251	0.0096795	0.0549604	0.0645166	0.0158643	0.00293596	0.00615993	0.0103899
2-aminooctanoate	0.315	0.00574076	0.0333153	0.00810701	0.00303051	0.000709605	0.0506636	0.00152724		0	0.00620506	0.0144139	0.0428967	0.00685605	0.000806353	0.06364	0.00186113
gamma-CEHC glucuronide	0.118	0.00411535	0.00498293	0.000961247	0.00120031	0.000181305	0.00364019	0.0024947		0	0.000300089	0.00142249	0.0295428	0.00058701	0.000676655	0.00804161	0.00756109
2-piperidinone	0	0.107153	0.0115182	0.00275731	0.091333	0.00412519	0.0245661	3.676e-05		0.163	0.078325	0.000989727	0.0176983	0.10198	3.817e-05	0.00724519	0.00381311
N-acetyl-1-methylhistidine	0.355	0.0653132	0.0958756	0.0116348	1.10874e-06	0.00196988	0.0503689	0.0196493		0.007	0.0132761	0.0490053	0.0217117	0.00449966	0.00447676	0.0167371	0.015739
2-aminophenol sulfate	0.025	0.00402218	0.0169897	0.0537012	0.00106552	0.000273847	0.0142709	0.00103577		0	0.00514368	0.00448703	0.0782994	0.00859694	0.00186935	0.0406729	0.00081476
sphingomyelin (d18:1/14:0, d16:1/16:0)	0.133	0.0931573	0.078052	0.0169059	0.0198272	0.000902273	0.0213671	0.0136741		0.25	0.0292424	0.0532954	0.0699964	0.00453837	0.000325741	0.0039483	0.0089353
sphingomyelin (d18:2/16:0, d18:1/16:1)	0.013	0.116747	0.168331	0.010007	0.00886582	0.000708268	0.00407142	0.0140668		0.232	0.0563102	0.121656	0.0572727	0.00321265	0.000970466	9.5223e-05	0.0189842
1-arachidonoyl-GPA (20:4)	0.145	0.000431435	9.44462e-06	0.00200657	0.00152899	2.35063e-06	0.001099	0.00335986		0.224	0.00741973	5.47365e-06	0.00201866	3.79757e-05	1.68544e-07	0.00205013	0.000657631
6-oxopiperidine-2-carboxylate	0.199	0.00570435	0.0280735	0.0021486	0.00128592	0.00354789	0.00721714	0.00349585		0	0.0528283	0.0377263	0.0269375	0.00247685	0.000147657	0.00354992	0.0198286
S-allylcysteine	0.049	0.0615712	0.0143803	0.0585468	0.00157616	0.00217105	0.0486124	0.00342753		0	0.00103515	0.0183446	0.0637235	0.00181419	0.00767651	0.0319845	1.81765e-06
N-delta-acetylornithine	0.364	0.0588432	0.0604237	0.0437053	0.0252979	9.19247e-08	0.054206	0.0004071		0.584	0.0457317	0.0124171	0.0691392	0.00260628	0.00271508	0.0411293	0.000166872
acisoga	0.141	0.0604649	0.0413064	0.00480427	0.00167694	0.00794347	0.010283	0.0307523		0	0.00398588	0.0280793	0.0439357	0.000754667	0.00292927	0.0303755	0.0186729
2-aminoheptanoate	0.067	0.000140625	0.0172225	0.0177074	0.000271881	0.00403919	0.00719458	0.0326543		0.301	0.00243231	0.0123745	0.0245417	0.00248121	0.0168384	0.0261738	0.000194751
N2,N5-diacetylornithine	0	0.135391	0.162872	0.0392589	0.0259158	0.00383177	0.0176799	0.00935914		0	0.0987982	0.0863582	0.0409024	7.0874e-05	0.00423601	0.0183424	0.0228544
1H-indole-7-acetic acid	0	0.043846	0.00506551	0.0102489	0.104207	0.00350453	0.00491727	0.00167615		0	0.0208234	9.00612e-06	0.0135592	0.0500558	0.000981652	0.00247257	0.00891759
methionine sulfone	0.234	0.0947887	0.104251	0.00768824	0.00301612	0.00318494	0.00240086	0.0181946		0.801	0.0450098	0.0495466	0.042745	0.00204118	0.00710692	0.0176101	0.0399816
1-linolenoyl-GPC (18:3)	0.006	0.0025499	0.0100654	0.00124067	4.26393e-05	0.00412362	0.00191977	0.00070452		0.037	0.00593416	0.0165725	0.02258	0.00478174	0.000221541	0.000483444	0.000249906
N-acetylalliin	0.02	0.0422282	0.0232732	0.0483232	4.18562e-05	0.00289277	0.0990685	0.000896463		0	0.0135525	0.0442786	0.0551888	0.00610091	0.0016661	0.0529515	0.00267045
1-(1-enyl-oleoyl)-GPE (P-18:1)	0.049	0.000100649	0.00112942	0.000997479	0.00581398	0.000437078	0.00234446	3.72458e-05		0.281	0.0072237	0.00859101	0.0129647	0.00604028	0.000156983	0.00874478	0.00239376
fructosyllysine	0.039	0.124532	0.000231275	0.0155121	0.000637642	6.85495e-05	0.00636946	0.0459115		0	0.0537542	0.00253591	0.0116899	0.00711951	0.000952334	0.0256091	0.0328153
O-sulfo-L-tyrosine	0.274	0.0297737	0.0662089	0.00409734	0.000448927	0.0029512	0.00987785	0.00222261		0	0.00344597	0.0435549	0.0186888	0.00337042	0.000453913	3.32132e-05	0.00978502
etiocholanolone glucuronide	0.162	0.0438554	0.146138	0.0187301	0.0407786	0.0254066	0.0031432	0.00464255		0	0.00896422	0.112169	0.0410796	0.01409	0.0252265	0.0126101	0.0128565
3-methylglutarylcarnitine (2)	0.3	0.0332388	0.114401	0.0106243	0.0208486	0.00154152	0.00520235	0.0180331		0	0.0688097	0.0749225	0.0482971	0.01557	0.00575614	0.00649537	0.0644487
methyl glucopyranoside (alpha + beta)	0.172	0.0580128	0.029756	0.0328412	0.0125665	0.000230759	0.00948409	0.0216306		0	0.0447329	0.0176794	0.069686	0.0190871	0.00343081	0.0060725	0.00979342
2-keto-3-deoxy-gluconate	0.034	0.0939099	0.109539	0.0064375	0.00109044	5.14549e-05	0.0138098	0.0621437		0	0.0509597	0.10366	0.0110676	0.0143143	0.0196031	0.00939294	0.089402
sphingomyelin (d18:2/14:0, d18:1/14:1)	0.078	0.2619	0.259176	0.0284904	0.0270304	0.0323827	0.00937794	0.00858245		0.918	0.180902	0.285289	0.114973	0.0225297	0.000148279	0.00104883	0.0236131
sphingomyelin (d18:1/24:1, d18:2/24:0)	0.133	0.0140516	0.0516566	0.0059437	0.0185135	0.00898923	0.00509128	0.00268025		0	0.00188565	0.0240195	0.0253069	0.00787038	0.000229613	0.0046162	0.000712502
myristoleoylcarnitine (C14:1)	0.103	0.0145021	0.0151233	0.00434796	0.00231736	0.0019715	0.00146451	0.00463159		0.305	0.0164264	0.0357535	0.042974	0.00952008	0.000171297	0.00049621	0.00133731
4-hydroxychlorothalonil	0.293	0.145842	4.0998e-05	0.00925709	0.0597602	0.0101654	0.171766	0.00390692		0	0.183621	2.59217e-05	0.0827265	0.0486883	0.00851306	0.176547	0.0143183
tyramine O-sulfate	0	0.0138746	0.00235225	0.00737342	0.00980623	0.00368436	0.014294	0.00321893		0.435	0.0306278	0.00448648	0.0406536	0.0294076	0.000328829	0.0122637	0.00686977
3-hydroxypyridine sulfate	0.313	0.127466	0.106353	0.163992	0.0526581	0.0434031	0.0792089	0.0165318		0.102	0.23908	0.0323342	0.184061	0.0971546	0.0557314	0.0269615	0.000121736
phenylacetylcarnitine	0.143	0.101824	0.020924	0.000807363	0.0736076	0.000204208	0.0205659	0.00261943		0.154	0.0512861	0.00126612	0.0305186	0.0746347	0.00637129	0.00734961	0.00221732
methyl-4-hydroxybenzoate sulfate	0.085	0.0197796	0.0642454	0.00693968	0.0126135	0.0170579	0.0177439	5.68087e-05		0	0.0431779	0.0599964	0.0502815	0.00380133	0.0310466	0.000369608	0.000198956
1-dihomo-linolenylglycerol (20:3)	0.059	0.00206599	0.0343482	0.00330256	0.00595742	0.000590024	0.00106429	0.00252575		0	0.00202939	0.000478782	0.00190723	2.01455e-05	0.00263875	0.00418837	0.000840532
vanillactate	0.109	0.0357868	0.0943052	0.00205682	0.0104785	0.00124223	0.026282	0.0119688		0	0.000466242	0.0378436	0.00897405	0.00987988	0.000577113	0.0198206	0.0210369
p-cresol glucuronide	0.159	0.0669362	0.0457313	0.00194275	0.111335	0.000484768	0.00926872	0.0183203		0	0.129596	0.00889268	0.0337764	0.115487	0.0139045	0.0121148	0.0035258
6-hydroxyindole sulfate	0.069	0.00621274	0.00942648	0.000464882	0.0277665	0.000477737	0.00279794	0.000608995		0.905	0.0367777	0.00284875	0.0322808	0.0385243	0.00127263	0.000135606	0.00881741
sphingomyelin (d18:1/20:0, d16:1/22:0)	0.217	0.0261644	0.0430576	0.0078724	0.0113331	5.22505e-06	0.027118	0.00448715		0.576	0.0106612	0.0297662	0.0512164	0.00597862	0.000514279	0.0246409	0.00186648
sphingomyelin (d18:1/20:1, d18:2/20:0)	0.245	0.14003	0.117804	0.0479994	0.0341403	0.0286042	0.0583682	0.00975529		0.179	0.0944469	0.100352	0.103018	0.0154051	0.00796175	0.0491839	0.0274846
sphingomyelin (d18:1/20:2, d18:2/20:1, d16:1/22:2)	0.236	0.0989947	0.164431	0.0546477	0.0265984	0.023769	0.0111966	0.00726386		0	0.0574266	0.0773244	0.0718939	0.000387544	0.000774945	0.00969487	0.0103229
behenoyl sphingomyelin (d18:1/22:0)	0.166	0.00166631	0.0362633	0.00483677	0.000870084	0.000299768	0.0106501	0.00475007		0.397	0.00396679	0.0343	0.0219845	0.00290662	0.000862275	0.0062915	0.00773259
sphingomyelin (d18:1/22:1, d18:2/22:0, d16:1/24:1)	0.109	0.0756112	0.127209	0.0170978	0.0264621	0.00490613	0.0224061	0.0122891		0.447	0.136579	0.0905085	0.0833055	0.0375163	0.000123358	0.0199523	0.00949709
sphingomyelin (d18:1/22:2, d18:2/22:1, d16:1/24:2)	0.26	0.101452	0.183264	0.0509637	0.036827	0.0309405	0.0209296	0.0143552		0	0.0985335	0.0997281	0.0801053	0.00110357	8.63584e-05	0.0172205	0.0090237
lignoceroyl sphingomyelin (d18:1/24:0)	0.049	0.000746654	0.0488563	2.14328e-05	0.00445945	6.27651e-05	0.00212534	0.0104962		0.525	0.000837211	0.0394976	0.0179179	0.00712172	0.000101338	0.00846642	0.00154208
sphingomyelin (d17:1/16:0, d18:1/15:0, d16:1/17:0)	0.085	0.0547687	0.0667231	0.0258747	0.0370491	0.00234981	0.031521	0.0129499		0	0.0728363	0.0368096	0.0611054	0.00672421	0.00473405	0.00318432	0.00635427
dopamine 3-O-sulfate	0.122	0.0710728	0.0691686	0.00321986	0.0195038	0.00067156	0.0275154	0.0142059		0	0.0137273	0.0163257	0.0300991	0.000322099	9.36332e-05	0.0405603	0.0304681
3-hydroxyhexanoate	0.112	0.023626	0.00680472	0.00392502	0.00625327	0.00559258	0.000323967	6.14382e-05		0	0.00266817	3.4459e-05	0.016828	0.000296715	0.00622575	0.000748367	1.39649e-06
3beta-hydroxy-5-cholestenoate	0.276	0.00977483	0.0146411	0.0149105	0.0129237	0.0259199	0.0195141	0.000855909		0	0.0125526	0.00880922	0.0159632	0.00723951	0.0282844	0.000230991	1.59752e-05
C-glycosyltryptophan	0.06	0.057869	0.126721	0.000313649	0.013381	0.0187278	0.0420521	0.0420122		0.495	0.0322073	0.130886	0.0258427	0.0192995	0.000145094	0.02898	0.0274883
arabitol/xylitol	0.087	0.0941737	0.163061	0.000212731	0.0176157	0.00154188	0.0210355	0.0301113		0.517	0.0337301	0.0876786	0.0232059	0.013858	0.00436121	0.0232365	0.0243084
N-acetylglucosamine/N-acetylgalactosamine	0.225	0.0397013	0.0249905	0.00454569	0.00931529	0.00419875	0.0238033	0.0238692		0.528	0.000955424	0.0088301	0.0116124	0.0150898	0.000220197	0.00590943	0.00449629
adipoylcarnitine (C6-DC)	0.161	0.00117495	0.0250704	0.00532796	0.00873334	0.00207004	0.00401987	0.00507037		0.251	0.0131558	0.0114035	0.0265952	0.0226966	0.0032153	0.000577461	0.0109643
glycochenodeoxycholate 3-sulfate	0.286	0.0538101	0.0136775	0.00759875	0.0263237	0.000972653	0.000665171	0.00434811		0.168	0.0362189	0.0242407	0.0465101	0.0430472	0.0225227	0.005247	0.00521149
glycodeoxycholate 3-sulfate	0.18	0.00720698	0.0034123	0.00644614	0.00762959	0.00310485	7.94066e-05	0.00962353		0	0.0468222	0.00758161	0.0245217	0.0375303	0.00137453	3.92285e-05	0.00337105
1,2-dilinoleoyl-GPC (18:2/18:2)	0.068	0.123718	0.0250811	0.0120214	0.00763629	0.00202248	0.0875829	0.0201925		0.126	0.079521	0.0217978	0.0653889	0.013417	2.9088e-05	0.10681	0.0339515
1-stearoyl-2-oleoyl-GPC (18:0/18:1)	0.154	0.00188992	0.0382744	0.00198954	0.00270893	0.000583436	0.0077303	9.24698e-06		0.28	0.00612132	0.0427677	0.0222819	0.000203092	0.000328271	0.00480891	0.00326536
1-palmitoyl-2-arachidonoyl-GPC (16:0/20:4n6)	0.565	0.146346	0.0108857	0.0116738	0.00254075	0.0034595	0.0243657	0.00360221		0.618	0.000372695	0.00719963	0.0398067	0.0167907	1.18581e-05	0.0711028	0.0153452
1-(1-enyl-stearoyl)-2-oleoyl-GPE (P-18:0/18:1)	0.052	0.0158569	0.0116528	0.0162754	0.0237016	0.000639456	0.035513	0.00823364		0.644	0.0533844	0.00338327	0.0726224	0.0113951	0.00650289	0.0607774	0.00618696
sphingomyelin (d18:1/17:0, d17:1/18:0, d19:1/16:0)	0.178	0.0813891	0.0524655	0.0111199	0.0373739	0.00962348	0.010983	0.00921008		0.116	0.0377933	0.0520694	0.0570148	0.026945	0.00304924	0.00444287	0.00900175
1-palmitoyl-2-stearoyl-GPC (16:0/18:0)	0.158	0.0287604	0.0339996	0.00120186	5.62513e-05	0.000883739	0.00546976	0.000246956		0	0.000922524	0.0439346	0.014079	0.00417145	0.000294777	0.0075923	0.0142293
2-hydroxybutyrate/2-hydroxyisobutyrate	0.329	0.0158067	0.0271398	0.0128309	2.28178e-07	0.0100176	0.010284	0.0083382		0	0.046403	0.00751876	0.0607664	0.00425856	0.000181664	0.00180987	0.0131071
2-methylcitrate/homocitrate	0.066	0.027902	0.0502221	0.00835326	0.000214524	0.000545132	0.00297568	0.000699982		0.059	0.00857296	0.00855292	0.0104368	0.00555417	0.00352606	0.0022111	0.00354503
oleate/vaccenate (18:1)	0.093	0.126862	0.124524	0.00751489	0.000800727	0.0225519	0.0100596	0.0148274		0	5.59444e-05	0.060583	0.0271752	0.00880311	0.00346324	0.0045968	0.000523256
1-palmitoleoylglycerol (16:1)	0.134	0.000766711	0.0279412	0.000421991	0.0151647	0.000406345	0.00849567	4.22744e-05		0	0.0205663	0.032441	0.00976616	0.000310638	0.000966563	0.00322954	0.000424054
palmitoyl dihydrosphingomyelin (d18:0/16:0)	0.183	0.0104341	0.0833431	0.00380858	0.000510484	1.50983e-05	0.000143297	0.0137086		0	0.0310651	0.0182324	0.025479	0.0143545	0.00530737	0.000257257	0.000488017
tricosanoyl sphingomyelin (d18:1/23:0)	0.01	0.00947227	0.0938455	0.00427263	0.0155225	0.00744447	0.0133955	0.0176902		0.42	0.0203437	0.0819022	0.0372703	0.0146095	0.00244052	0.00227839	0.00691403
sphingomyelin (d18:2/23:0, d18:1/23:1, d17:1/24:1)	0.086	0.0962828	0.178478	0.0101981	0.0201366	0.0186621	0.018839	0.0143725		0.242	0.0610294	0.136671	0.0758615	0.0493106	0.00340532	0.00146174	0.0221534
sphingomyelin (d18:2/24:1, d18:1/24:2)	0.155	0.149462	0.135998	0.0273082	0.0199206	0.0112535	0.0354179	0.00629794		0	0.0843471	0.0544913	0.101027	0.017744	0.00145617	0.0234385	0.00673563
1-stearoyl-2-linoleoyl-GPE (18:0/18:2)	0.289	0.0485086	0.00226448	0.000626888	0.0130399	0.00111851	0.0720404	0.000439257		0.256	0.0258396	0.00033975	0.0553547	0.00883425	0.00171847	0.104656	0.00577139
1-stearoyl-2-arachidonoyl-GPE (18:0/20:4)	0.325	0.00862639	0.0287092	0.0156064	0.00693145	0.000325949	0.00457944	0.00562451		0.688	0.00539302	0.00427395	0.0194866	0.00249203	3.03772e-05	0.0456026	0.0115837
1-stearoyl-2-linoleoyl-GPC (18:0/18:2)	0.038	0.024113	0.00928546	8.0359e-05	0.000770999	0.00208436	0.0357366	4.38591e-07		0	0.0340909	0.0100004	0.0254969	0.0049281	0.00190237	0.0329294	0.0284706
1-palmitoyl-2-palmitoleoyl-GPC (16:0/16:1)	0.241	0.00010852	0.0261654	0.0118703	0.00652319	0.00328351	0.00148069	0.000871948		0.105	0.00450144	0.0407045	0.0349584	0.0117758	0.00186054	0.000911842	0.00156581
1-palmitoyl-2-arachidonoyl-GPE (16:0/20:4)	0.336	1.2854e-05	0.0355218	0.0249079	0.00398629	0.00142329	0.0077343	0.019101		0.427	0.00824553	0.00524211	0.0274884	0.00209094	0.000580661	0.051025	0.020836
1-palmitoyl-2-arachidonoyl-GPI (16:0/20:4)	0.223	0.0199116	0.0326166	0.0046624	0.000203623	1.09972e-06	0.00339137	0.00223532		0.139	0.000226207	0.0181526	0.0130831	0.00376235	0.00130283	0.014372	0.00176481
1-stearoyl-2-linoleoyl-GPI (18:0/18:2)	0.065	0.0465798	0.0132863	1.22253e-05	0.00679954	0.00341447	0.00112219	0.00377975		0.054	0.00115757	0.0183468	0.0114481	0.00174393	0.00311844	0.00953025	0.0349405
gamma-tocopherol/beta-tocopherol	0.058	0.0375346	0.00440077	0.0157705	0.0104573	0.00214455	0.00613342	0.000390902		0.024	0.0203381	0.00360574	0.0453226	0.0306546	0.00281886	0.0286183	0.00224315
1-(1-enyl-stearoyl)-2-arachidonoyl-GPE (P-18:0/20:4)	0.222	0.108957	0.0101062	0.036664	0.0132759	0.000643603	0.00987215	0.00522516		0.329	0.00555748	0.0013094	0.0769874	0.00724615	0.00547728	0.0138238	2.30942e-05
1-(1-enyl-palmitoyl)-2-arachidonoyl-GPE (P-16:0/20:4)	0.193	0.114322	0.0192477	0.0446093	0.0345651	0.000676362	0.0225467	0.00386604		0.214	0.0399013	6.61646e-05	0.108773	0.0226043	0.00611865	0.0140665	2.98971e-05
1-(1-enyl-palmitoyl)-2-oleoyl-GPE (P-16:0/18:1)	0.043	0.00754182	0.0128686	0.00970115	0.0219198	0.00085084	0.0148554	0.00563088		0.365	0.0209303	1.13785e-06	0.0491356	0.00947336	0.00623176	0.0465763	0.00131703
1-(1-enyl-palmitoyl)-2-oleoyl-GPC (P-16:0/18:1)	0.273	0.036079	0.027107	0.00453379	0.0300948	1.18764e-05	0.00710664	0.0112982		0.4	0.0275665	0.000201045	0.0368385	0.0496513	0.00390676	0.00761081	0.0114584
1-(1-enyl-palmitoyl)-2-linoleoyl-GPC (P-16:0/18:2)	0.189	0.0244495	0.0250033	0.00115697	0.0214777	0.0124172	0.0161364	0.0408992		0.181	0.0739017	0.00808494	0.0372677	0.0120379	0.00925418	0.0178851	0.0320757
1-(1-enyl-palmitoyl)-2-arachidonoyl-GPC (P-16:0/20:4)	0.472	0.0362157	0.0339981	0.050081	0.0310804	0.00369976	0.0396098	0.00129412		0.644	0.0248932	0.00406863	0.0873794	0.0151723	0.00942355	0.0382152	0.00147716
sphingomyelin (d18:1/21:0, d17:1/22:0, d16:1/23:0)	0.097	0.0529687	0.0889005	0.00918361	0.0175368	0.00556286	0.017668	0.0115646		0.211	0.00762027	0.0863266	0.0703781	0.0152666	0.000245899	0.00243041	0.0262482
behenoyl dihydrosphingomyelin (d18:0/22:0)	0.153	0.0203181	0.0262326	0.00159141	0.0010657	0.00311317	0.000475227	0.0126732		0	6.73019e-05	0.0358561	0.00940975	0.00161328	9.20256e-05	0.00115907	0.000334218
sphingomyelin (d18:0/18:0, d19:0/17:0)	0.185	0.0115126	0.0264719	0.00546694	0.00106038	0.00486439	3.00367e-05	0.0114909		0	0.0311298	0.0421677	0.0209373	0.00220091	0.000466197	0.00074308	5.93329e-06
lactosyl-N-palmitoyl-sphingosine (d18:1/16:0)	0.218	0.00540963	0.0194143	0.00554478	0.0302529	7.4474e-06	4.97679e-07	0.0115955		0.191	0.0383	2.02534e-05	0.0169172	0.00608768	0.00209257	0.000575779	0.0484428
myristoyl dihydrosphingomyelin (d18:0/14:0)	0.134	0.0267474	0.0530986	0.019903	0.00898314	0.00360388	0.00159253	0.00829751		0.177	0.0322555	0.0486628	0.0518049	0.000824198	5.87962e-05	0.000995469	7.94495e-05
palmitoyl-linoleoyl-glycerol (16:0/18:2) [2]	0.13	0.00544522	0.00924403	0.000213336	0.0129892	0.00139199	0.0054737	0.000127245		0.477	0.000263406	0.0222852	0.00515053	0.015826	0.017623	0.00382865	0.018941
1-palmitoyl-2-oleoyl-GPI (16:0/18:1)	0.174	0.0119761	0.00274517	0.00772108	0.00655998	0.000304288	0.000463555	0.00254349		0.351	0.00860489	0.00171617	0.025419	0.0132517	0.000144622	0.0200863	0.0135304
1-(1-enyl-palmitoyl)-2-linoleoyl-GPE (P-16:0/18:2)	0.106	0.0638798	0.00604423	0.0119876	0.0321855	5.61178e-06	0.0242546	0.000739614		0.404	0.0416545	3.88206e-05	0.0745001	0.0279635	0.0070251	0.0444738	0.00963121
1-linoleoyl-GPA (18:2)	0	0.00202792	0.000742708	0.0013376	0.00031821	0.00128389	0.00935577	0.000510437		0	0.0152548	0.0029518	0.00221868	0.00198822	0.00174032	0.000549173	7.38801e-05
1-linoleoyl-2-arachidonoyl-GPC (18:2/20:4n6)	0.252	0.0236589	0.00185038	0.000868519	0.00103009	0.000195091	0.00280047	6.60448e-05		0.208	0.00426912	0.00531429	0.0152796	0.00181258	0.0030273	0.00383192	0.0142126
1-(1-enyl-palmitoyl)-2-palmitoleoyl-GPC (P-16:0/16:1)	0.246	0.0616725	0.0208309	0.027721	0.0146701	0.000371428	0.0238808	0.0100542		0.429	0.0174176	0.00254006	0.0313666	0.019091	0.00112444	0.00445761	0.0121672
1-(1-enyl-palmitoyl)-2-palmitoyl-GPC (P-16:0/16:0)	0.257	0.0346492	0.00506472	0.0115321	0.0540692	0.00199179	0.0602971	0.00177348		0	0.0232374	4.85917e-05	0.0374971	0.0101719	0.0013809	0.0134322	0.00470015
1-(1-enyl-stearoyl)-2-linoleoyl-GPE (P-18:0/18:2)	0.044	0.0782215	0.00431635	0.0122362	0.0226294	0.000163574	0.0505133	0.00622776		0.404	0.074254	0.00341479	0.0821449	0.018567	0.00683198	0.0909973	0.0196644
thioproline	0	0.0239093	0.000185892	0.000241731	0.00231009	5.36215e-05	0.000230903	0.00101624		0.728	0.00880253	0.00737521	0.000260997	0.00047004	0.00074192	0.00129831	0.00129187
palmitoylcholine	0.102	0.0140282	0.0059512	0.000324658	1.4859e-05	0.00850911	0.000152518	0.0368173		0.255	0.000672916	0.00386252	0.01299	0.00304738	6.9222e-07	0.00220024	0.0217852
glycochenodeoxycholate glucuronide (1)	0.237	0.00276819	0.0148433	0.0314028	0.0161633	0.00358744	0.0115935	0.00984735		0.478	0.0446321	0.0728481	0.0533836	0.0242534	0.0112024	0.000129236	0.00427379
(S)-3-hydroxybutyrylcarnitine	0.061	0.112268	0.100196	0.0184113	0.037885	0.00680581	0.00371491	0.0818335		0	0.0242653	0.0334151	0.039206	0.0251945	0.000431476	0.00998158	0.0238914
glycosyl-N-palmitoyl-sphingosine (d18:1/16:0)	0.197	0.0342896	0.0023329	0.000757059	0.0259945	0.00184016	0.0194499	0.0140986		0	0.0418497	0.00284307	0.0110978	0.0173779	0.0071427	0.00811199	0.00021236
ascorbic acid 2-sulfate	0.008	0.0211249	0.0502007	2.43337e-05	0.00969892	0.00230938	0.00329926	0.0202391		0	0.0249464	0.0253066	0.0156071	0.0112886	6.85565e-06	0.0128539	7.93007e-05
oleoylcholine	0.1	0.0387447	0.00762013	0.000233692	0.000201209	0.0078297	0.0003558	0.0314924		0.364	0.00845757	0.00756443	0.0122234	0.00260291	0.000303673	0.00326291	0.0190399
arachidonoylcholine	0.285	0.0240982	0.0118956	1.63146e-05	0.000359111	0.00872512	0.0101153	0.0381123		0.515	0.00242094	0.00487565	0.0182246	0.0019952	1.21559e-05	0.0315336	0.0326567
docosahexaenoylcholine	0.049	0.0655367	0.0281833	0.0219408	0.000396128	0.000950511	0.0169283	0.0242362		0.69	0.0411768	0.0226568	0.0316346	0.0175732	0.000706492	0.0376997	0.0279368
dihomo-linolenoyl-choline	0.089	0.0531798	0.0191641	0.000277217	0.000842139	0.0027951	0.00179286	0.0178583		0.299	0.002848	0.00669399	0.0117646	0.000651111	0.00119851	2.05488e-05	0.0141268
1-linoleoyl-2-linolenoyl-GPC (18:2/18:3)	0.023	0.0196756	0.00846849	0.00479509	0.00202849	1.18307e-05	0.030098	0.000750765		0	0.0375233	0.014502	0.0451215	0.0171214	0.00275807	0.0580615	0.0247794
hexadecadienoate (16:2n6)	0.013	0.133732	0.111225	0.0164324	0.000435496	0.0173677	0.0180371	0.00314226		0.206	0.0239622	0.112021	0.0496815	0.0140897	0.000124101	0.0107629	0.00079832
pimeloylcarnitine/3-methyladipoylcarnitine (C7-DC)	0.297	0.00501623	0.042227	0.00303063	0.024679	0.00339937	0.00172616	0.00218867		0	7.54515e-06	0.00298052	0.0235237	0.00639673	0.00622048	0.000270044	0.00258706
2,3-dihydroxy-2-methylbutyrate	0.149	0.180688	0.14377	0.0405165	0.0300675	0.00187346	0.0325759	0.0258489		0	0.0158909	0.0571286	0.044846	0.011436	0.00138484	0.0183862	0.0160444
2'-O-methylcytidine	0.072	0.0219604	0.00541276	3.46472e-05	0.000263261	9.5146e-05	0.00569891	0.00539697		0	0.000980591	0.000855752	0.00893493	0.00280216	0.000443811	0.00303788	8.74011e-05
2'-O-methyluridine	0.318	0.00654548	0.021551	0.00139754	0.0036952	0.0127143	0.00405211	0.00263812		0.457	0.0115586	0.0265295	0.0232818	0.00365441	0.00641752	0.00710894	0.00306775
gamma-glutamyl-alpha-lysine	0.116	0.00485504	0.147154	2.81965e-07	0.00552823	0.00293559	0.00755006	0.00466174		0.239	2.68418e-05	0.0860424	3.70514e-05	9.84016e-05	0.00106007	0.00226356	0.00412802
linoleoyl-arachidonoyl-glycerol (18:2/20:4) [1]	0.292	0.0751238	0.0205881	2.17401e-05	0.0509113	0.000575592	0.0146171	0.000903839		0.799	0.00529549	0.00184601	0.0169145	0.00528067	0.00133667	0.00620906	0.00529156
linoleoyl-linoleoyl-glycerol (18:2/18:2) [1]	0.128	0.011408	0.00602681	0.000688929	0.000501527	0.000204399	0.000410523	0.00191163		0.404	0.000764292	0.00925339	0.0194765	0.00155625	0.00707438	0.000741938	7.12125e-05
perfluorooctanesulfonate (PFOS)	0.158	0.247974	0.210962	0.0316025	0.0197327	0.0028058	0.135286	0.00292233		0.447	0.141706	0.165134	0.0500501	0.0338893	0.0074676	0.123298	0.00558604
glycosyl ceramide (d18:2/24:1, d18:1/24:2)	0.157	0.0455491	0.0259376	0.026693	0.0235428	0.00159765	0.0431247	0.0159278		0	2.77037e-06	0.00399994	0.0538884	0.0162775	0.0015073	0.0192483	0.0206059
stearoylcholine	0.168	0.021436	0.00665545	0.000658749	8.4266e-05	0.00407343	0.000432893	0.0460175		0.116	0.00235958	0.00368728	0.00923955	0.00113087	1.32161e-05	0.0018603	0.0258769
linoleoylcholine	0.161	0.020792	0.0021068	0.000835262	8.07268e-05	0.00534171	0.000257426	0.0487319		0.11	0.0258283	0.00143051	0.0157332	0.00655426	0.00038999	0.000610518	0.033212
sphingomyelin (d18:0/20:0, d16:0/22:0)	0.126	6.96714e-05	0.0328441	0.00287847	5.36802e-05	0.0017507	0.000349522	0.0114237		0.169	0.00277264	0.0454838	0.0137989	0.00160579	0.000799753	2.48986e-05	2.73473e-07
sphingomyelin (d18:1/19:0, d19:1/18:0)	0.278	0.189072	0.109537	0.043866	0.0617682	0.0148023	0.0167511	0.011113		0.423	0.0686455	0.119774	0.0699715	0.0241569	0.00268147	0.00844673	0.0100628
sphingomyelin (d18:2/18:1)	0.023	0.137865	0.114322	0.0207266	0.032109	0.0151856	0.010132	0.0131729		0.223	0.06843	0.102141	0.0901138	0.00448945	5.97724e-05	0.0131667	0.0152135
sphingomyelin (d18:2/24:2)	0.227	0.119534	0.178739	0.049544	0.0114168	0.0203233	0.0902576	0.00889477		0	0.153017	0.120007	0.114312	0.00703358	0.00199367	0.0516068	0.020663
sphingomyelin (d18:2/21:0, d16:2/23:0)	0.255	0.245529	0.314645	0.072315	0.0479402	0.0555274	0.0144086	0.0199148		0.591	0.24791	0.288665	0.139843	0.0358879	0.0169288	0.018713	0.0208611
sphingomyelin (d18:2/23:1)	0.314	0.172006	0.268707	0.0667731	0.0387904	0.055088	0.0223389	0.0135416		0.298	0.123008	0.187672	0.112362	0.0220395	0.00848254	0.0314143	0.00486551
sphingomyelin (d17:2/16:0, d18:2/15:0)	0.118	0.211606	0.202483	0.0386228	0.0307765	0.0357016	0.0328847	0.0124285		0.298	0.148596	0.202924	0.105632	0.0174365	0.0057612	0.0182587	0.0194068
N,N,N-trimethyl-5-aminovalerate	0.355	0.084566	0.0334929	0.0206143	0.0222608	0.000115955	0.038906	0.0741198		0.106	0.152316	0.0585107	0.0908538	0.0152843	0.00214866	0.0214939	0.0711249
ethyl alpha-glucopyranoside	0.091	0.201626	0.0672705	0.11592	0.0233934	0.0850907	0.0134968	1.10808e-05		0	0.145007	0.0115906	0.156303	0.00429882	0.00484763	0.00604505	0.00111144
carotene diol (1)	0.174	0.152851	0.0348294	0.127242	0.0950316	0.00440643	0.109401	0.00525348		0.017	0.0837947	0.0220416	0.116773	0.0734433	0.0156267	0.104233	0.00658703
cortolone glucuronide (1)	0.188	0.0102319	0.00758904	0.00103788	6.41391e-05	6.93738e-05	0.0110658	0.0189825		0.518	0.0172592	0.0191205	0.00685407	2.79964e-05	0.000278224	0.000545839	0.0263752
(N(1) + N(8))-acetylspermidine	0.07	0.0217164	0.0262953	0.00495809	0.00029546	0.000358294	0.0062764	9.01228e-05		0.17	0.00065975	0.0126651	0.0179109	0.00107372	0.00309933	0.0064414	0.00336946
5-dodecenoylcarnitine (C12:1)	0.041	0.0241907	0.0111692	0.00693968	1.9926e-05	0.00126913	0.00379199	0.00101236		0.347	0.0536027	0.0300739	0.0467903	0.00166976	7.9555e-05	0.00444026	0.00127846
hydroxy-CMPF	0.11	0.134127	0.0338066	0.0645203	0.0550248	0.00203156	0.0510275	0.000303933		0.66	0.138988	0.0127225	0.113138	0.0683693	0.00700337	0.0452081	0.0126901
3-hydroxyoleate	0.089	0.021641	0.016124	0.00895533	0.000619631	0.00291379	0.00388836	0.000638965		0	0.0019609	0.00427559	0.015615	0.00424345	0.00474778	0.0025454	0.0015712
dodecenedioate (C12:1-DC)	0.093	0.0232968	0.0500179	0.0057	5.14017e-05	0.00139518	0.00189216	4.37295e-06		0	0.00433499	0.033166	0.0186007	0.00437125	6.88571e-05	0.000811815	0.00484994
hexadecenedioate (C16:1-DC)	0.068	0.0262264	0.0147293	0.0134405	0.00590044	0.00615681	0.0151158	1.4123e-06		0	0.00533151	0.00304775	0.0217416	0.0025514	0.00189071	0.020295	0.00951478
octadecenedioate (C18:1-DC)	0.012	0.0781758	0.00953608	0.0223198	1.82595e-05	0.00234628	0.0357653	0.00600413		0	0.00045664	0.00312254	0.0350079	0.00691309	0.00243338	0.0197538	0.0306664
octadecadienedioate (C18:2-DC)	0.079	0.00928449	0.00660328	0.00517461	2.48175e-05	0.00275541	0.000809644	0.00015683		0	0.0106156	0.00233443	0.0141337	0.00798567	0.00507188	0.00270056	0.00313642
3-carboxy-4-methyl-5-pentyl-2-furanpropionate (3-CMPFP)	0.209	0.00670334	0.0123057	0.00660134	0.00228157	0.00170446	0.00286975	7.86697e-06		0.575	0.000628719	0.0109908	0.0238584	0.00114294	0.0147632	0.00308227	0.00280396
3-hydroxystachydrine	0.09	0.0539107	0.0239116	0.0362308	0.000349024	0.00228892	0.0152894	0.00112596		0.643	0.0369383	0.000790445	0.0957281	0.00783573	0.00277613	0.0156856	0.00141804
N-acetyl-2-aminooctanoate	0.072	0.0460981	0.11979	0.0250368	0.000594396	0.00315129	0.0302768	0.000539877		0	0.053884	0.0690889	0.0474244	0.00363905	0.0186698	0.0300981	0.0100535
hydroxyasparagine	0.103	0.115029	0.266907	0.000645688	0.0361864	0.00687855	0.0455858	0.108649		0	0.1142	0.219519	0.0382554	0.0283959	0.00130843	0.0352898	0.0893675
perfluorooctanoate (PFOA)	0.138	0.0878832	0.170306	0.00601046	0.00413852	0.00654537	0.0937749	0.00048979		0.343	0.098177	0.101923	0.0419781	0.0184956	0.00681808	0.0717018	0.0128578
3-hydroxybutyroylglycine	0.206	0.0422257	0.127853	0.00873103	0.0326688	0.00311972	0.0191168	0.00228014		0	0.0421705	0.0786856	0.0277552	0.0117041	0.000708628	0.00130599	0.000945372
glyco-beta-muricholate	0.06	0.0014154	0.00412391	4.30236e-05	0.00475361	0.00584881	0.00024752	0.00217149		0.141	0.009124	0.000834669	0.0104352	0.00787055	0.00280675	0.00567076	0.0084313
N,N,N-trimethyl-alanylproline betaine (TMAP)	0.168	0.137807	0.316965	0.00444638	0.00445805	0.00720721	0.0162827	0.00574691		0	0.104601	0.19203	0.0149702	0.000835224	0.0118017	0.0152184	0.0343596
3-formylindole	0.221	0.0145281	0.100283	0.00403084	0.00539117	0.00222009	0.00699128	0.000651267		0.57	0.0318742	0.0794755	0.0200701	0.00706087	0.00342767	0.005902	0.00997959
gamma-glutamylcitrulline	0.176	0.151142	0.0599889	0.0125098	0.00104595	0.00418774	0.0113543	0.0116603		0	0.013449	0.0785888	0.0252375	6.59309e-09	0.00184182	0.00139994	0.00723827
sphingomyelin (d17:1/14:0, d16:1/15:0)	0.188	0.147916	0.115758	0.0332449	0.0415184	0.0239467	0.0319966	0.00301643		0.222	0.082095	0.114327	0.113685	0.0237749	0.0067086	0.0108727	0.015003
tetradecadienoate (14:2)	0.09	0.0990854	0.0564174	0.00633778	0.00192768	0.0065105	0.0204572	0.000913989		0	0.00898657	0.0320683	0.0474029	0.00085339	0.00168371	0.0015532	6.10845e-05
N-carbamoylvaline	0.115	0.0450114	0.155599	2.98696e-05	0.011144	0.0160904	0.0154174	0.0446768		0.45	0.0889052	0.148162	0.0101287	0.00227494	0.00441247	1.20902e-05	0.0604338
3-amino-2-piperidone	0.2	0.0238665	0.091273	2.95581e-06	0.00748144	0.0184496	0.0360842	0.0442791		0.239	0.0956107	0.115166	0.0359166	0.0178132	0.0232668	0.0288494	0.00166032
N,N-dimethylalanine	0.042	0.0150844	0.0194279	0.00383642	0.0170261	0.00123222	0.000383544	0.0172489		0	0.0886091	0.00115831	0.0149321	0.0359398	0.00101776	0.00256297	0.00394432
3-indoleglyoxylic acid	0.136	0.00775561	0.0312163	0.0033673	0.00681144	0.00103243	7.99136e-05	0.0010297		0	0.000510878	0.035713	0.0038244	0.000616973	0.00483272	0.0109511	0.000944174
ethyl beta-glucopyranoside	0.047	0.0896308	0.0027804	0.0393971	0.00404007	0.00959731	0.00432361	0.00145032		0	0.0589641	0.0095051	0.0966344	0.00357078	0.000578953	0.00404512	0.00648258
ascorbic acid 3-sulfate	0.137	0.0150796	0.130304	0.000145581	0.0014447	0.00192751	0.0157824	0.0351487		0	0.0665768	0.0716593	0.0286423	0.0031749	0.00153411	0.0203384	0.00325046
6-bromotryptophan	0.162	0.0566107	0.0272867	0.00453358	0.000316731	0.00448092	0.00430568	0.0301846		0.364	0.0454737	0.000272708	0.0310627	0.00554269	0.000222907	0.000460846	0.0216844
delta-CEHC	0.075	0.030465	0.00400765	0.00291347	0.00100637	0.00410275	0.000243755	0.00436988		0.014	0.00376245	0.0101796	0.0222189	0.00286616	0.017949	0.00124786	0.000162808
N6,N6-dimethyllysine	0.751	0.00261961	0.0265651	0.00884207	0.000332999	0.00278008	0.0394034	0.00404181		0.983	0.00811533	0.0223562	0.00492153	0.00515241	0.00295526	0.00032336	0.00146896
1-carboxyethylphenylalanine	0.19	0.248456	0.152799	0.00799928	0.0343237	0.00693277	0.0244545	0.125402		0.274	0.161989	0.0814835	0.00720654	0.0224512	0.00612028	0.0130231	0.118468
1-carboxyethylvaline	0.039	0.0931992	0.0782103	0.000354381	0.0509404	0.00352683	0.0169706	0.0862323		0.21	0.116438	0.0559663	0.0185643	0.0320726	0.00247872	0.0167306	0.121905
1-carboxyethylleucine	0.167	0.262431	0.105406	0.00730848	0.0188847	0.0034248	0.0134466	0.0825635		0	0.152168	0.0339192	0.0233142	0.0154268	0.0113589	0.0115663	0.0730863
dodecadienoate (12:2)	0.065	0.213651	0.0289517	0.0226409	0.00120531	0.0129544	0.0254666	0.000806318		0.139	1.88346e-05	0.015423	0.0403452	0.00179998	0.00100225	0.0150811	0.00331108
indoleacetoylcarnitine	0.248	0.00746331	0.0292228	0.0164861	0.0322111	0.00126604	0.00899688	0.00108722		0.606	0.0469239	0.00800923	0.0223512	0.0161939	0.00137304	0.00584212	7.58412e-05
N-acetyl-isoputreanine	0.302	0.0102548	0.0219542	0.0165563	0.0073592	0.0155151	0.00257523	0.00197011		0	0.0218145	0.00259163	0.0552155	0.000503309	0.000483192	0.00573833	0.000109808
2-naphthol sulfate	0.302	0.0102173	0.0113498	0.00273951	0.00258126	0.0605991	0.0153099	9.70803e-06		0.27	0.0366985	0.00720615	0.0409361	0.0169585	0.0833577	0.0301666	0.00475834
4-ethylcatechol sulfate	0.223	0.0297556	0.0115699	0.0378696	0.0557753	0.010404	0.0180554	0.00234609		0.183	0.123341	0.000973568	0.0599533	0.0975422	0.0148775	0.000427451	0.00190286
11beta-hydroxyandrosterone glucuronide	0.138	0.0655373	0.126116	0.000898801	0.0126774	0.00155937	0.0241687	0.0295713		0.646	0.0860034	0.119	0.00952148	0.0106053	0.0173568	0.0155972	0.00163645
N2-acetyl,N6,N6-dimethyllysine	0.698	0.00124486	0.0226727	0.00473187	0.00364556	0.000173901	0.0137074	0.0031173		0.702	7.12348e-06	0.0118987	0.0132322	0.00573596	0.000287387	0.000695848	0.0112
N2-acetyl,N6-methyllysine	0.678	0.00349402	0.00709155	0.00515837	2.36613e-06	0.000111277	0.0180157	0.00209198		0.464	0.00742442	0.00584298	0.0179773	0.00183044	0.003263	0.0105896	0.00146352
deoxycholic acid glucuronide	0.498	0.000289512	0.00625973	0.00886304	0.0424721	0.00406282	0.0116725	0.00108018		0.753	0.00211468	0.00876153	0.0173503	0.0289586	0.00282862	0.016581	0.00103278
4-allylcatechol sulfate	0.133	0.115982	0.00124937	2.53093e-05	0.0170486	0.0012256	0.0214001	0.000567418		0	0.000272123	0.00290135	0.0365934	0.00737426	0.00301245	0.0485694	0.00146073
lithocholate sulfate (1)	0	0.0540749	0.0304562	0.0271488	0.0533913	0.00892323	0.0115203	0.0316182		0.043	0.0390293	0.00223738	0.0181486	0.106852	0.000478872	0.000951152	0.000524968
3-hydroxyhexanoylcarnitine (1)	0.001	0.0398886	0.0601799	0.00365563	0.0132166	0.00099449	0.00468188	0.0357187		0	0.000472665	0.0258187	0.0213052	0.00645532	9.67923e-05	0.00202233	0.00221819
2-ketocaprylate	0.196	0.00436585	0.0166693	0.00945604	0.00280937	0.00159147	0.018991	9.51341e-05		0.035	0.0176717	0.00806958	0.0346176	0.00321417	0.00919041	0.0665351	0.0257372
2,6-dihydroxybenzoic acid	0.188	0.1013	0.0129044	0.165484	0.0611046	0.00274107	0.166528	0.00367441		0	0.172237	0.00584072	0.206431	0.0269741	0.000461975	0.129201	0.000796632
2,3-dihydroxy-5-methylthio-4-pentenoate (DMTPA)	0.222	0.0662687	0.246535	0.000492169	0.00901751	0.00822289	0.0506169	0.0546134		0.001	0.0610557	0.146915	0.00738395	0.0121252	1.09512e-05	0.0152847	0.0429147
Fibrinopeptide A (2-15)	0.158	0.005703	0.0191887	0.0045581	0.00095016	0.000604496	0.00341987	0.0026125		0.405	0.00561364	0.0663005	0.0194488	0.0179465	0.000294766	0.00035386	0.00124567
Fibrinopeptide B (1-13)	0.132	0.0742372	0.0326724	0.0114403	0.00826416	0.00541609	0.014636	0.0532716		0.545	0.145103	0.00465724	0.0208179	0.0339715	2.39472e-05	0.0270953	0.062892
Fibrinopeptide B (1-12)	0.144	0.0678906	5.35017e-07	0.000176941	0.000126867	0.000504429	0.00869591	0.0564672		0.253	0.104145	0.00786462	0.00570374	0.00632479	0.00332238	0.00208892	0.048468
Fibrinopeptide B (1-11)	0.188	0.0363902	0.0111283	0.00489165	6.5825e-06	0.000390974	0.00212498	0.0289216		0.436	0.063718	0.00305049	0.0088088	0.0148178	0.00234484	0.00959086	0.0408176
Fibrinopeptide B (1-9)	0.169	0.000114475	0.00527651	0.000788772	0.00085154	0.00404528	0.0133675	0.000126364		0	0.0192796	0.000757784	0.00605482	0.00182052	0.000340893	5.33247e-05	8.33881e-06
hydroxypalmitoyl sphingomyelin (d18:1/16:0(OH))	0.206	0.0828688	0.0820456	0.0274707	0.0285458	0.00209088	0.000442717	0.0056644		0.822	0.068611	0.0343872	0.0310689	0.0224031	0.000399468	0.000530565	0.0103452
tetradecadienedioate (C14:2-DC)	0.179	0.0123802	0.0378569	0.00673078	0.00201021	0.00194173	0.00297869	0.000936627		0.252	0.0280495	0.0201738	0.0292741	0.00335959	4.6118e-05	0.000133517	0.000133829
pregnenetriol sulfate	0.221	0.166006	0.343249	0.0545216	0.0190869	0.0212413	0.00539057	0.029929		0	0.170837	0.30521	0.0946406	0.0142747	0.0112462	0.00245455	0.0129322
pregnenetriol disulfate	0.255	0.145173	0.221912	0.026675	0.0173598	0.0247493	0.00650378	0.0186639		0	0.133665	0.225274	0.110254	0.0118955	0.0145568	0.000552568	0.0183015
eicosenedioate (C20:1-DC)	0.143	0.0495271	0.0661775	0.0161041	0.0061934	0.00868971	0.0726852	0.0132117		0.048	0.082767	0.0198372	0.0550368	0.0128866	0.00437481	0.0582515	0.00699047
hydroxy-N6,N6,N6-trimethyllysine	0.107	0.0515281	0.147976	0.000242606	0.000509939	0.00072519	0.0199292	0.0107729		0.258	0.0582932	0.115429	0.0361798	0.00237356	0.00265107	0.0104559	0.0182251
succinoyltaurine	0.331	0.02002	0.0470324	0.00479996	0.00232806	0.00954667	0.00486254	0.00917148		0.282	0.0120855	0.0449153	0.00905026	0.00346863	0.00449136	0.00549283	0.0207495
3,5-dichloro-2,6-dihydroxybenzoic acid	0.227	0.0778158	0.0094095	0.00901661	0.0122066	0.00699367	0.114112	0.000427478		0	0.055974	0.00109425	0.0554403	0.00349937	0.00459212	0.0797388	0.0166016
2-hydroxy-4-(methylthio)butanoic acid	0.3	0.0666897	0.109129	0.0225783	0.013289	0.0088426	0.00325353	0.016202		0.095	0.0579726	0.0481107	0.0872769	0.0270575	0.0086579	0.00827634	0.0133419
branched chain 14:0 dicarboxylic acid	0.137	0.0665088	0.00516664	0.0458092	0.0340328	0.00231695	0.0180707	0.00133275		0.133	0.107581	0.00275701	0.12049	0.0363753	0.00242996	0.00253953	0.00110546
1-methyl-5-imidazolelactate	0	0.137227	0.0598328	0.0797809	0.000329258	0.00953825	0.0184399	0.00178579		0.724	0.0913978	0.00911826	0.134906	0.000147128	0.000809821	0.0260078	0.00256003
(2 or 3)-decenoate (10:1n7 or n8)	0.04	0.0891826	0.0238404	0.00397123	0.00631255	0.00532169	0.0225359	8.09488e-05		0.085	0.0106861	0.0211737	0.031275	2.02377e-05	0.000138566	0.0145235	0.0061244
S-carboxyethylcysteine	0	0.0577394	0.0321431	0.00400564	0.00952113	0.0707038	0.0584767	0.000968939		0.219	0.0358261	0.0146751	0.0198113	0.0122498	0.0591812	0.0283739	0.00216337
3-bromo-5-chloro-2,6-dihydroxybenzoic acid	0.229	0.0441243	0.0251193	0.0335496	0.00447787	0.00211742	0.156292	0.000521824		0	0.0420506	0.00613806	0.0719755	0.00343849	0.00862541	0.0483325	0.0188684
decadienedioic acid (C10:2-DC)	0.295	0.00553614	0.0103576	0.00133745	0.00161922	0.00380179	0.00591146	7.86288e-05		0.626	0.0120867	0.0205538	0.0306067	0.0116324	0.00144584	0.00789945	0.00297467
deoxycholic acid 12-sulfate	0.042	0.0612633	0.00274148	0.00523039	0.0141113	0.00554896	0.0043121	0.0219708		0	0.0401397	0.00078538	0.0150206	0.0389065	0.0020446	4.85646e-05	0.0240304
cis-3,4-methyleneheptanoate	0.112	0.0515323	0.00401983	0.000131958	0.00107427	0.000713493	0.00916774	0.00149017		0.009	0.027505	0.00802214	0.0294358	0.000213559	0.00113354	0.04271	0.00139752
N-acetyl-2-aminoadipate	0.154	0.0422397	0.0321848	0.0166925	0.00229592	0.000389653	0.00690637	0.0057116		0.139	0.00243745	0.0176385	0.0181107	0.00103506	0.00013344	0.000973262	0.010694
4-chlorobenzoic acid	0.019	0.00150221	0.000909086	0.000883008	5.06725e-05	0.000338161	4.12529e-05	0.000879399		0	0.000236006	0.00040168	0.000194782	0.000577489	6.85792e-05	0.000110479	1.9459e-06
2,4-di-tert-butylphenol	0.082	0.000142273	0.00787033	0.00263779	0.00862513	6.21056e-05	0.00170631	0.000486269		0	0.00255221	0.00436917	0.000282286	9.34022e-05	0.00132129	0.00285754	0.00320337
3-hydroxyoctanoylcarnitine (1)	0.081	0.0116534	0.0344719	0.00260437	0.000228602	0.000429095	0.00609972	1.48649e-05		0	2.98267e-05	0.00891558	0.00650208	0.000343526	0.00746308	0.00463357	0.000208553
3-hydroxyoctanoylcarnitine (2)	0.119	0.0229313	0.0392414	0.00206859	0.000289397	0.00289776	0.0101247	0.000477597		0	0.0105771	0.015821	0.00995032	0.00408126	0.00903229	0.00391851	8.06066e-06
cis-3,4-methyleneheptanoylglycine	0.256	0.000429979	0.0105412	0.000342184	0.0110878	0.00197773	0.0161298	0.0012994		0.566	0.0143962	0.0356731	0.0143664	0.00656294	0.002544	0.00422405	0.00154048
tetrahydrocortisol glucuronide	0.052	0.00249189	0.0655913	0.000228919	0.00106574	0.0133788	0.0283862	0.0301373		0.194	0.0649946	0.107879	0.0186951	0.00242757	0.00520771	0.0024413	0.0572293
N,N-dimethyl-pro-pro	0.17	0.140557	0.31069	4.04908e-05	0.0101202	0.00388204	0.0298441	0.0136478		0	0.0315735	0.137368	0.00362643	4.12481e-05	2.94686e-05	0.0150248	0.0358846
oxindolylalanine	0.12	0.00242786	0.0268767	0.000568765	0.000342516	0.000289212	0.000448541	0.00477662		0.216	0.00685857	0.00886168	0.000991204	0.00348253	6.19234e-05	0.000157288	0.0041665
tetrahydrocortisone glucuronide (5)	0.109	0.000235784	0.0586652	0.00151791	0.00159374	0.00465039	0.0178142	0.0109821		0.748	0.0427373	0.0711887	0.0213815	6.91095e-05	0.0124645	0.00771046	0.0393945
perfluorohexanesulfonate (PFHxS)	0.066	0.402275	0.198727	0.0556872	0.0359823	0.0127467	0.356044	0.00159818		0.339	0.429377	0.159158	0.0941716	0.0791586	0.0359465	0.393819	0.00329394

### Sheet: Table S5
Table S5. Mean SHAP values of each determinant in predication model of metabolites from XGBoost model in three datasets
determinant category	label	discovery dataset	replication dataset 1	replication dataset 2
Age+Sex	age	0.0262035	0.0215387	0.0370871
Age+Sex	sex	0.0320132	0.0206603	0.0309598
Food group	Alcohol	0.0043182	0.00339483	0.0035621
Food group	Dairy	0.00851349	0.00900542	0.00915891
Food group	Diet beverage	0.00350144	0.00331346	0.00161015
Food group	Eggs	0.00560495	0.00705136	0.0051428
Food group	Fish	0.00525431	0.0058437	0.00392754
Food group	Fruit juice	0.00600529	0.00563254	0.00551201
Food group	Fruits	0.0117527	0.0105564	0.0066713
Food group	Legumes and nuts	0.0106876	0.00929037	0.00698952
Food group	Oil fat	0.00815285	0.00805906	0.00606712
Food group	Red meat and processed meat	0.0111827	0.00960075	0.0112951
Food group	Refined grain	0.00900303	0.0122825	0.00902916
Food group	Soup	0.00387298	0.00506896	0.00470508
Food group	Starchy vegetables	0.00932379	0.00765867	0.00710284
Food group	Sweetened beverage	0.00686811	0.00773263	0.00718786
Food group	Sweets and desserts	0.00899648	0.00711409	0.00794531
Food group	Tea and coffee	0.00866989	0.00973251	0.00808517
Food group	Vegetables	0.00950077	0.00952093	0.00882479
Food group	White meat	0.012015	0.00999312	0.00750097
Food group	Whole grain	0.00883504	0.00817608	0.00909055
Gut microbiota	Acetivibrio	0.0102289	0.00799234	0.00742215
Gut microbiota	Acidaminococcus	0.0096048	0.0105346	0.00969498
Gut microbiota	Actinomyces	0.00793078	0.00844946	0.00935013
Gut microbiota	Adlercreutzia	0.00874503	0.00835746	0.00777723
Gut microbiota	Akkermansia	0.00920543	0.0103486	0.00705879
Gut microbiota	Alistipes	0.00672179	0.00614631	0.0081553
Gut microbiota	Alloprevotella	0.00788424	0.00937957	0.00809042
Gut microbiota	Anaerostipes	0.00796024	0.0070583	0.00848154
Gut microbiota	Anaerotruncus	0.00710896	0.00788415	0.00819752
Gut microbiota	Bacteroides	0.00588588	0.00656487	0.00703898
Gut microbiota	Barnesiella	0.00794833	0.00797617	0.00925362
Gut microbiota	Bifidobacterium	0.00862657	0.00833129	0.0094622
Gut microbiota	Bilophila	0.0094956	0.00799267	0.00935306
Gut microbiota	Bittarella	0.007951	0.00764232	0.0080528
Gut microbiota	Blautia	0.00840352	0.00862232	0.00918754
Gut microbiota	Butyricicoccus	0.00800029	0.00725233	0.0070028
Gut microbiota	Butyricimonas	0.00743949	0.00796896	0.00749269
Gut microbiota	Butyrivibrio	0.00931552	0.00850182	0.012081
Gut microbiota	Candidatus_Stoquefichus	0.00773658	0.00797286	0.00750889
Gut microbiota	Catenibacterium	0.00919647	0.00834617	0.00733006
Gut microbiota	Cellulomonas	0.00673335	0.00784142	0.00772003
Gut microbiota	Clostridioides	0.00769404	0.00787854	0.00837567
Gut microbiota	Clostridium	0.00782007	0.00798639	0.00770638
Gut microbiota	Collinsella	0.00775872	0.00978379	0.00823637
Gut microbiota	Coprobacillus	0.00808388	0.0088413	0.00824769
Gut microbiota	Coprobacter	0.00969763	0.00813875	0.00708545
Gut microbiota	Coprococcus	0.00883965	0.00731348	0.00691543
Gut microbiota	Dialister	0.00849824	0.00826293	0.00770022
Gut microbiota	Dielma	0.00805282	0.00835919	0.00608131
Gut microbiota	Dorea	0.00817792	0.00769709	0.00813049
Gut microbiota	Eggerthella	0.00695005	0.00746644	0.0084061
Gut microbiota	Eisenbergiella	0.00700806	0.00828701	0.00874794
Gut microbiota	Enterococcus	0.00813562	0.00776432	0.00676659
Gut microbiota	Erysipelatoclostridium	0.00876265	0.00712121	0.0069167
Gut microbiota	Escherichia	0.00943454	0.00797763	0.00859106
Gut microbiota	Eubacterium	0.00746777	0.0105627	0.0100346
Gut microbiota	Faecalibacterium	0.00812353	0.00815064	0.00896005
Gut microbiota	Faecalicatena	0.00839132	0.00724386	0.00685439
Gut microbiota	Faecalicoccus	0.00975155	0.00838819	0.00716675
Gut microbiota	Faecalitalea	0.00826724	0.00802031	0.00750461
Gut microbiota	Flavonifractor	0.00860655	0.00987345	0.012797
Gut microbiota	Fournierella	0.00654051	0.00788631	0.00802673
Gut microbiota	Gemmata	0.00672332	0.00696011	0.00822504
Gut microbiota	Gordonibacter	0.00831281	0.00735804	0.00707663
Gut microbiota	Holdemanella	0.00828208	0.00851495	0.0080132
Gut microbiota	Holdemania	0.0098551	0.00925307	0.00765492
Gut microbiota	Hungatella	0.00790855	0.00720108	0.00945232
Gut microbiota	Intestinibacter	0.00903672	0.00811913	0.0123481
Gut microbiota	Intestinimonas	0.00780596	0.00937538	0.0112528
Gut microbiota	Johnsonella	0.00653235	0.011688	0.00886106
Gut microbiota	Klebsiella	0.0081192	0.00933429	0.0083924
Gut microbiota	Lachnoanaerobaculum	0.00904539	0.00995783	0.00976506
Gut microbiota	Lachnoclostridium	0.00852201	0.00812943	0.00807898
Gut microbiota	Lactobacillus	0.00879813	0.00937139	0.00934494
Gut microbiota	Levyella	0.00826374	0.00771934	0.0105546
Gut microbiota	Luteimonas	0.00658239	0.0067929	0.00731997
Gut microbiota	Marvinbryantia	0.00707654	0.00779288	0.00795023
Gut microbiota	Megasphaera	0.00731735	0.00825253	0.00852484
Gut microbiota	Odoribacter	0.00912576	0.00908771	0.00740246
Gut microbiota	Oscillibacter	0.00943267	0.00819196	0.00786897
Gut microbiota	Parabacteroides	0.00750297	0.00748155	0.00743026
Gut microbiota	Paraprevotella	0.00843534	0.0081657	0.00657909
Gut microbiota	Parasutterella	0.0097438	0.0073617	0.00705729
Gut microbiota	Phascolarctobacterium	0.00930456	0.00957513	0.00843337
Gut microbiota	Phocea	0.00816252	0.00862607	0.00749279
Gut microbiota	Porphyromonas	0.00832195	0.00776821	0.00965698
Gut microbiota	Prevotella	0.00630907	0.00748913	0.00780697
Gut microbiota	Pseudoflavonifractor	0.0077616	0.00855864	0.0100523
Gut microbiota	Rhodococcus	0.00608894	0.0059365	0.00582065
Gut microbiota	Roseburia	0.00803324	0.00774928	0.00950436
Gut microbiota	Rothia	0.00806198	0.00721233	0.00833953
Gut microbiota	Ruminiclostridium	0.00864094	0.00770868	0.00864409
Gut microbiota	Ruminococcus	0.00786906	0.0077959	0.00854735
Gut microbiota	Ruthenibacterium	0.00741473	0.00823918	0.00730501
Gut microbiota	Sanguibacteroides	0.0084313	0.00816918	0.00975704
Gut microbiota	Sellimonas	0.00757415	0.00785417	0.00652678
Gut microbiota	Senegalimassilia	0.00725279	0.00757735	0.00646281
Gut microbiota	Sharpea	0.00736896	0.00756191	0.00706257
Gut microbiota	Stomatobaculum	0.0108046	0.00890958	0.00811943
Gut microbiota	Streptococcus	0.0093225	0.00752429	0.00777808
Gut microbiota	Streptomyces	0.00608612	0.00667813	0.00428284
Gut microbiota	Subdoligranulum	0.00984028	0.00813721	0.00696591
Gut microbiota	Sutterella	0.00779234	0.00919509	0.00803012
Gut microbiota	Treponema	0.00821455	0.00866466	0.00848289
Gut microbiota	Trueperella	0.00896085	0.00831442	0.00917901
Gut microbiota	Tyzzerella	0.00791708	0.00868524	0.00821403
Gut microbiota	Veillonella	0.00843242	0.0122991	0.0124436
Lifestyle	Average sleep duration (hours)	0.00904025	0.0105932	0.00728
Lifestyle	drinking	0.00117335	0.00145218	0.000939884
Lifestyle	Sitting time (mins)	0.00591449	0.00629522	0.00650784
Lifestyle	smoking	0.00253908	0.00342818	0.0021126
Lifestyle	Totoal physical activity	0.00876253	0.0082963	0.00598167
Medication use	Antianginals	4.34644e-05	8.92981e-06	0
Medication use	Antianxiety agents	0.000604968	0.000785351	0.00049384
Medication use	AntiArrhythmics	7.14586e-06	1.88637e-06	0
Medication use	Antiasthmatic or bronchodilator agents	0.000692138	0.000671621	0.000899388
Medication use	Anticoagulants	0.000114978	2.71671e-05	8.01184e-05
Medication use	Antidepressants	0.000491789	0.00222676	0.000409056
Medication use	Antidiabetics	0.00458513	0.00563564	0.00674496
Medication use	Antihyperlipidemics	0.00172053	0.00274254	0.000539815
Medication use	Antihypertensives	0.00414619	0.00216182	0.00199158
Medication use	Antiplatelets	0.000229642	6.38639e-05	4.29099e-05
Medication use	Antipsychotics	0.000176342	0.000113841	0.000148123
Medication use	Any Hormone Replacement Therapy	0.00045358	0.000509891	0.000175667
Medication use	Aspirin-containing analgesics	0.00127162	0.0013746	0.000900763
Medication use	Beta Blockers	0.00125903	0.000718843	0.000486202
Medication use	Calcium Channel Blockers	0.000737747	0.000973907	0.000404311
Medication use	Cardiac Glycosides	4.78431e-05	3.0832e-05	0
Medication use	Chemotherapy	7.77412e-05	0.000202806	8.73084e-08
Medication use	Clopidogrel (Plavix)	7.07844e-05	3.58712e-05	0
Medication use	Contraceptives	0.000305606	0.000334818	0.000240405
Medication use	COX-2 inhibitors	0.000193501	7.23228e-05	1.72317e-05
Medication use	Diuretics	0.00210994	0.00421716	0.00222748
Medication use	Estrogens	6.73553e-05	0.000326996	6.25487e-05
Medication use	Fertility Regulators	0	2.10279e-05	1.79377e-05
Medication use	Fibric/Nicotinic Acids (trt of TG and HDL)	0.00102427	0.000739525	0.000500994
Medication use	NSAIDs	0.001943	0.00200553	0.000798363
Medication use	Oral and inhalable Glucocorticorsteroids	0.000216698	0.000412162	0.000217495
Medication use	Progestins	4.78399e-05	2.10636e-05	6.23368e-05
Medication use	Pulmonary medication	0.000435872	0.000475518	0.000508952
Medication use	Selective Estrogen Receptor Modulators	5.90624e-05	7.4343e-05	3.0983e-05
SES	center_Bronx	0.00320306	0.00307197	0.00106555
SES	center_Chicago	0.00256453	0.00472318	0.00694699
SES	center_Miami	0.0023032	0.00314939	0.00403278
SES	center_SanDiego	0.00129561	0.00200062	0.00461974
SES	Education levels	0.00170275	0.0068758	0.0027024
SES	gengrp_CentralAmerican	0.00108278	0.00101188	0.000633927
SES	gengrp_Cuban	0.00126814	0.000642625	0.000797934
SES	gengrp_Dominican	0.00316166	0.00220057	0.000825197
SES	gengrp_Mexican	0.00502806	0.00290281	0.00120359
SES	gengrp_PuertoRican	0.00155507	0.00286384	0.00592727
SES	gengrp_SouthAmerican	0.00046614	0.00136668	0.00112061
SES	Income	0.0049562	0.00440686	0.00442018

### Sheet: Table S6
Table S6. Variance of clinical traits explained by US-nativity-related metabolites in discovery dataset and replication dataset 1
	discovery dataset	replication dataset 1
BMI	0.390537	0.437735
Waist/Hip	0.245525	0.191749
TC	0.524696	0.501623
TG	0.390725	0.392977
LDL	0.457519	0.406146
HDL	0.326091	0.252738
Fasting insulin	0.222451	0.261628
Fasting glucose	0.672757	0.694811
OGTT glucose	0.182502	0.213594
HbA1c-SI	0.609982	0.633185
HOMA-IR	0.288178	0.342592
SBP	0.137061	0.109711
DBP	0.0700742	0.0360152
CRP	0.194238	0.117132
WBC count	0.0966043	0.0776574
Neutrophil Count	0.0817676	0.0677188
Lymphocyte Count	0.0305562	0.049009
Monocyte Count	0.0266493	0.00233335
Eosinophil Count	0.00553523	1.26971e-05
Basophil Count	0.00327758	0.00207356
ALT (U/L)	0.20702	0.155042
AST (U/L)	0.277173	0.538013
GGT (U/L)	0.357627	0.174546
eGFR	0.778356	0.750675
Cystatin C (mg/L)	0.868743	0.788852
Creatinine (mg/dL)	0.886599	0.764283
Urine microalbumin (mg/dL)	0.220617	0.417173
Albumin/creatinine ratio (mg/g)	0.0480929	0.26778
FVC (mL)	0.457307	0.367727
FEV1 (mL)	0.440593	0.328352
FEV1 to FVC Ratio (%)	0.0297931	0.0120863
PEF (mL/s)	0.303684	0.284542
Forced expiratory time (s)	0.0390834	0.0466793

### Sheet: Table S7
Table S7. Association between metabolites and incidence of selected diseases in discovery dataset and replication dataset 1
	discovery dataset						replication dataset 1
metabolite	Diabetes	Obesity	CKD	Asthma	MAFLD		Diabetes	Obesity	CKD	Asthma	MAFLD
S-1-pyrroline-5-carboxylate	1.04083	0.978164	0.963554	1.36601	1.13489		1.01216	0.825961	1.06066	1.06052	1.10454
1-methylnicotinamide	0.976396	0.900665	1.08981	0.846926	0.914173		0.909985	0.864915	0.928043	0.861889	1.17994
alpha-ketoglutarate	1.57927	1.20346	0.930911	0.938826	1.63149		1.46524	1.18268	1.01022	1.27743	1.34908
kynurenate	1.21042	1.13042	1.17167	1.23259	0.823922		1.18983	1.0396	1.09071	1.01744	0.853298
3-hydroxyisobutyrate	1.30888	1.06225	0.858403	1.10421	1.04316		1.14937	1.01235	1.0457	1.15974	1.13346
3-hydroxy-3-methylglutarate	1.19942	1.08945	1.1187	1.13053	1.31449		1.14973	1.08149	1.24205	1.38948	1.30633
cholate	1.06796	1.02708	0.909157	0.987272	1.07441		1.18958	0.896463	0.902339	1.20757	1.05581
5,6-dihydrothymine	1.14049	1.14994	1.0554	1.12484	1.06426		0.987911	1.2101	0.993345	1.12182	0.935691
hypoxanthine	1.04215	1.02909	0.973561	1.15348	1.03761		1.01914	1.002	0.935824	0.949163	0.800844
9,10-DiHOME	0.860892	0.899835	1.06581	1.21253	1.02113		0.904954	0.912451	1.04492	1.17847	1.40367
linoleate (18:2n6)	1.04186	1.08784	0.840883	0.791593	0.896828		0.987749	1.02046	0.971374	1.03112	1.07118
laurate (12:0)	0.879095	1.00207	0.928721	0.863643	1.12991		1.0012	0.989938	0.954791	1.13681	1.13526
quinolinate	1.31092	1.11371	1.05314	1.24101	1.18017		1.31677	1.26888	1.06133	1.34922	1.45216
N6,N6,N6-trimethyllysine	1.2452	1.18851	1.19148	1.16226	0.786811		1.18179	0.974402	1.0495	1.10388	1.12752
N-acetylputrescine	1.33321	1.01176	1.18584	1.15243	1.19283		1.2041	1.05894	1.1417	1.05512	1.21191
N-formylmethionine	1.12616	1.26374	1.31886	1.09297	1.03878		1.20279	0.978876	1.17919	1.21614	0.854274
S-adenosylhomocysteine (SAH)	1.12908	1.09602	1.18051	1.24989	1.27288		1.33889	1.16782	1.21886	1.3278	1.22694
5-methylthioadenosine (MTA)	1.45221	1.19293	1.06148	1.27397	1.72096		1.31021	1.12679	1.13412	1.27793	1.68869
arachidonate (20:4n6)	0.99306	1.16771	0.882742	0.82634	0.797565		1.02979	0.99436	0.926264	0.887851	0.951592
arginine	1.07484	1.04111	1.00096	0.952048	1.02698		0.971913	0.986933	0.9905	1.14855	0.860652
aspartate	1.24998	1.07437	0.915545	1.1624	1.27965		1.13546	1.07956	1.02355	1.03	1.2041
3-(4-hydroxyphenyl)lactate (HPLA)	1.50902	1.22273	0.976673	1.12789	1.49126		1.49435	1.09241	1.02378	1.47435	1.40847
phenylpyruvate	1.10691	0.931975	0.936674	1.03663	1.20493		1.06401	0.984895	0.98688	1.04274	0.926543
biliverdin	0.999849	0.957061	1.02691	0.846799	0.92478		0.789189	1.0281	1.04075	1.0042	0.857501
3-hydroxybutyrate (BHBA)	0.936639	1.00285	0.92644	0.806803	0.775599		0.877296	1.02612	1.01208	1.0933	1.03246
cholesterol	1.19696	1.04785	0.966365	0.953808	1.07344		1.18933	1.10469	0.992016	1.08677	0.881263
phosphocholine	0.870186	0.964676	0.939205	1.01721	1.00807		0.918199	1.03441	0.867642	0.793793	0.886153
cortisone	0.984911	0.979417	0.913105	0.979164	1.08006		1.08336	1.04022	0.928438	0.985595	1.2729
creatinine	0.958437	1.05199	2.81857	0.986091	1.01787		1.0881	1.00412	1.54991	0.855422	0.927213
cystine	1.24184	1.17472	0.890133	1.09142	1.16727		1.03835	1.18641	0.986618	0.96911	0.978465
deoxycholate	1.12434	0.926831	1.00186	1.05256	1.41354		1.02754	0.951436	0.972767	0.895017	1.14129
fumarate	1.08684	1.02598	1.04584	1.0119	1.58624		1.07263	1.1075	1.09651	1.08301	0.79305
gamma-glutamylglutamate	1.31896	1.12443	1.18769	1.02411	1.1677		1.61782	1.09119	1.01416	1.11364	1.11537
gluconate	1.18315	1.05413	1.10679	1.23412	1.08448		1.19674	1.08877	1.20891	0.660885	0.848066
glutarate (C5-DC)	1.00381	0.926794	0.937791	0.95377	1.23246		0.982295	1.05818	1.01176	1.17727	1.03922
glycine	0.711553	1.02052	1.19182	0.87127	1.00702		0.676235	1.00289	0.988509	1.12222	0.690949
glycocholate	1.18911	1.03221	1.00521	1.00937	1.36768		1.19755	1.09574	0.942965	1.11927	1.55893
guanidinoacetate	0.906764	0.981785	0.935825	0.863463	0.935489		0.875563	0.901988	1.03981	1.05104	0.707376
histidine	0.831603	0.830188	0.959392	1.19027	1.1732		0.871068	0.826582	0.953758	0.907012	0.914734
cortisol	0.940683	0.981171	0.974027	0.995486	1.03847		0.977008	1.00593	1.00914	0.988926	1.06785
hypotaurine	0.840506	0.828376	1.07875	1.09322	0.811123		0.729193	0.776875	1.0319	0.888753	0.76054
myo-inositol	1.03945	1.05294	1.10497	0.998356	1.22447		1.06145	1.08485	1.19391	0.964877	0.744655
isoleucine	1.59193	1.17501	1.05649	1.05856	1.27047		1.47588	1.02192	0.93754	1.15106	1.36671
2-aminoadipate	1.66996	1.09404	0.925849	1.13681	1.21169		1.27664	1.05092	0.993923	1.15485	1.20488
citrulline	0.887001	0.9861	1.32372	1.13508	0.703831		0.894731	0.96479	1.12796	1.11749	0.982747
leucine	1.52676	1.16778	0.993972	0.937188	1.22295		1.51392	1.08245	0.948585	0.992116	1.23599
lysine	1.29229	1.0064	0.852803	0.88394	1.16689		1.19711	1.05751	0.936689	0.919444	0.773939
malate	1.20375	0.979129	1.01592	0.875183	1.72438		1.03221	1.0186	1.09846	1.29695	1.20835
methionine	1.188	1.04827	1.01647	0.91297	1.49883		1.07996	0.937476	0.853298	0.903065	1.27021
palmitate (16:0)	1.24933	1.15252	0.820135	0.847817	0.998169		1.11178	1.08749	0.95246	1.03766	1.04057
nicotinamide	1.01635	0.994774	1.05009	0.696533	0.866812		0.919024	0.861605	0.94487	0.967917	1.29701
stearate (18:0)	1.2131	1.17286	0.848244	0.684368	0.787301		1.06449	1.08968	0.953533	0.942775	1.02913
ornithine	1.34625	1.0779	0.954067	0.99535	1.11324		1.09145	1.10264	0.952907	1.19669	1.03163
orotate	0.948194	1.06838	1.06759	0.98293	0.974263		0.933954	1.13831	0.990584	0.996526	1.02948
palmitoleate (16:1n7)	1.21501	1.15393	0.813731	1.02151	1.09311		1.11129	1.13541	0.939877	1.25338	1.29146
phenylalanine	1.40613	1.19153	0.927503	1.09545	1.48532		1.39225	1.02319	0.927057	0.903271	1.32014
phosphate	0.875315	1.03799	0.884083	0.907795	1.0842		1.13102	1.06787	1.0115	0.749502	1.033
proline	1.3167	1.05736	1.06137	1.23662	1.23085		1.25819	1.05163	1.02057	1.07362	1.01658
lactate	1.33832	1.11254	0.916199	1.02015	1.56736		1.13488	1.13167	1.01064	0.983676	0.8579
retinol (Vitamin A)	0.998295	1.03385	1.21656	0.999514	1.03925		1.22524	0.936037	1.14108	0.758294	0.877535
salicylate	0.965959	1.14766	1.05108	1.01151	0.776933		0.931267	0.842949	1.03406	0.864011	1.20999
serine	0.85666	0.921636	0.90788	0.96732	0.979551		0.735985	1.00048	0.880525	1.02486	0.719813
taurine	0.920523	1.19914	0.868294	1.04516	0.982792		0.98704	0.912994	0.920669	0.876325	0.827289
myristate (14:0)	1.06879	1.05631	0.878429	0.946398	1.11947		1.1193	1.05835	0.952405	1.08885	1.10143
urea	0.95685	0.979927	1.13984	1.3172	0.818731		1.00932	0.94972	1.09468	0.914677	1.0971
uridine	1.08154	0.999619	0.918395	1.0155	0.808927		1.06073	0.957922	0.905874	0.824886	0.744163
trans-urocanate	1.03666	0.993838	1.05674	0.962346	0.895094		0.946436	1.01434	1.01777	1.08669	0.957544
glutamate	1.84737	1.37604	0.937252	1.10011	1.73792		1.74962	1.21722	1.00156	1.27842	1.42636
glutamine	0.951194	0.986956	1.06676	0.940302	1.29716		0.948192	0.882024	0.91557	0.93994	0.750831
threonine	1.05787	0.950497	1.07245	1.01771	1.06677		0.944931	0.968149	0.897775	1.07296	1.17068
tryptophan	1.32794	1.0273	0.875048	1.06299	1.16741		1.27059	0.901689	0.832571	0.908169	0.970106
valine	1.5094	1.18115	0.930542	1.09258	1.29491		1.34774	1.11628	0.945094	1.14036	1.03157
glucose	2.34811	1.03162	0.938396	1.21562	1.16039		2.37216	1.10264	1.08961	1.10896	1.01945
betaine	0.920709	0.932345	1.03701	0.9938	0.795445		0.831867	0.905196	1.07197	1.06905	1.08922
cysteine	1.1359	1.06977	1.11291	0.932531	1.08864		1.09454	1.12535	1.02825	0.871177	0.815705
mannose	2.11982	1.26411	0.903594	1.21386	1.18436		1.79609	1.25767	1.11649	1.47307	1.03625
dimethylglycine	1.16549	1.01847	1.03155	1.05947	1.16045		1.21709	1.00305	1.04832	1.22596	1.32124
alanine	1.35571	1.09314	0.908191	1.00174	1.57022		1.36769	1.01457	1.001	0.968762	1.00005
tyrosine	1.57916	1.2571	0.880746	1.16821	1.66247		1.50569	1.12619	0.874356	1.18485	1.35853
pseudouridine	1.0125	1.01902	1.26361	1.1534	1.06327		1.18648	1.10379	1.27794	1.20968	1.12623
pyruvate	1.49383	1.15454	0.983915	1.15118	1.57406		1.26705	1.15073	0.993678	1.06708	0.998666
uracil	1.01921	1.02861	1.01548	1.14042	1.03284		0.933873	0.957441	0.902287	0.893834	0.920215
caffeine	1.19981	1.21619	0.863155	0.902213	1.30603		1.22275	1.13508	0.990033	1.24863	1.06025
fructose	1.23717	1.09083	1.00182	1.0927	1.01		1.0113	0.99168	1.02379	0.865663	0.856858
adenine	1.05948	1.06756	1.02427	1.04758	1.11451		1.07558	0.923757	0.921678	0.976837	0.898534
caprate (10:0)	0.900302	0.937957	0.949238	1.03266	0.996015		0.918093	0.949053	0.983987	1.11173	1.08592
margarate (17:0)	1.12099	1.09911	0.877059	0.766529	0.845553		1.07092	1.05611	0.965224	0.876299	1.03054
nonadecanoate (19:0)	0.937125	0.9947	0.903777	0.805963	0.698726		0.983914	0.968463	0.995617	0.801927	1.01871
arachidate (20:0)	1.03338	1.08135	0.950236	0.801028	0.686508		1.08739	1.08288	0.990131	1.12358	1.04503
asparagine	0.811936	0.864468	1.00113	0.874587	0.910768		0.843754	0.977441	0.925345	0.831766	1.02845
dihydroorotate	0.952406	1.08388	1.05312	1.04633	0.831615		1.12874	1.12017	1.0348	1.04003	0.842125
caprylate (8:0)	1.04602	1.13811	0.920353	1.22223	1.23271		0.971941	0.911201	0.980515	1.35212	1.01208
pentadecanoate (15:0)	0.992548	1.02885	0.901259	0.920271	1.11345		1.0621	1.03756	0.941326	0.947935	1.0612
hydroxyproline	1.12293	1.0765	1.04726	1.06643	1.11894		0.904407	1.06384	0.968616	0.952077	1.18872
allantoin	1.23481	1.12881	1.08354	1.12062	1.24022		1.25162	1.0425	1.14264	1.5317	0.965799
xanthine	1.21789	1.04607	0.847851	1.1642	1.21573		1.34152	0.98401	0.946166	1.24134	1.13621
5-oxoproline	1.05434	1.01438	1.11671	0.949754	1.10438		1.01347	0.907044	0.907494	0.929707	0.930963
picolinate	1.07255	0.948855	1.09371	1.20121	0.72387		0.923045	0.936024	1.05036	1.09716	1.34017
sarcosine	1.07326	1.04325	1.00797	0.963847	0.990227		1.0616	0.974531	0.98333	1.15942	1.49251
pantothenate (Vitamin B5)	1.14184	0.973147	0.914735	1.01335	1.05232		1.1458	1.0781	1.0496	0.781165	1.27099
pipecolate	1.11488	0.965397	0.928995	1.04471	1.06742		0.955444	0.925383	1.00962	1.0288	1.10813
glycerate	0.935622	0.970749	0.939003	1.20194	1.32955		1.05362	0.964238	0.987058	0.859641	1.10199
3-ureidopropionate	1.1212	0.893848	0.939627	0.895323	1.14788		1.0648	1.11663	0.94063	1.20673	1.14584
N-acetylleucine	1.30734	1.19551	1.03979	1.09289	1.3305		1.18481	1.10098	1.01086	1.27186	1.19291
N-acetylmethionine	0.957117	1.21959	1.24335	1.15279	0.832908		1.00339	1.04269	1.14424	1.16473	0.693242
N-acetylvaline	1.238	1.20347	1.17253	1.11863	1.28575		1.27136	1.15516	1.11286	1.13468	1.25503
erucate (22:1n9)	1.04798	1.00542	0.792322	0.903753	0.821767		1.06294	1.11207	0.934649	1.14961	1.07931
bilirubin	0.886143	0.93331	1.03713	0.840714	0.792703		0.801547	0.997737	1.04861	0.677608	0.706621
thyroxine	1.01992	0.98153	0.935344	0.870495	0.94059		0.859453	1.08379	0.937111	0.802628	1.11556
gamma-glutamyltyrosine	1.41593	1.20354	0.991251	1.14625	1.65176		1.475	1.13219	0.971715	1.39687	1.52457
alpha-tocopherol	1.00223	0.935491	0.973753	0.795796	1.11865		1.01733	1.06806	1.02118	0.786503	0.805399
N-acetylalanine	1.18287	1.29727	1.29023	1.21074	1.27214		1.34028	1.17306	1.24546	1.18417	0.936898
vanillylmandelate (VMA)	0.939307	0.936719	1.21795	1.21923	0.764497		1.03042	0.934282	1.14999	1.21322	0.883028
4-acetamidobutanoate	1.171	1.09473	1.29771	1.2806	1.13611		1.06766	0.989318	1.16092	1.1512	0.956877
3-aminoisobutyrate	0.890283	0.975817	1.14477	0.848843	0.755746		0.939168	1.04437	1.03212	1.17164	1.03169
citrate	0.9363	0.957946	1.05495	0.89043	1.16722		1.04388	0.957993	1.00988	1.10309	1.22836
2-aminobutyrate	1.10553	0.959291	0.871018	0.92353	0.93156		0.979922	1.07334	0.92758	0.879557	1.29526
urate	1.50759	1.19862	0.989881	1.10247	1.19384		1.44863	1.06954	1.16275	1.44683	0.880913
ursodeoxycholate	1.02946	0.909124	1.03438	1.03805	1.13017		1.19108	0.901997	0.987674	1.14735	1.09776
oleoyl ethanolamide	1.119	1.14193	0.922537	1.02761	0.912904		1.02973	1.14038	0.994962	1.15269	1.014
gamma-glutamylglutamine	0.945228	0.896246	1.07893	0.963341	0.999752		0.841687	0.823478	0.926712	1.02752	0.831726
4-hydroxyphenylpyruvate	1.3283	1.15163	1.13751	1.21221	1.58078		1.23622	1.02578	0.958461	1.0574	0.794801
butyrate/isobutyrate (4:0)	1.05077	0.975056	0.89467	1.03124	1.16298		1.00959	0.971323	1.00843	1.14533	0.922664
N-acetylneuraminate	1.07905	1.03807	1.10425	1.18772	1.31871		1.27238	1.00406	1.20706	1.15703	1.01846
creatine	1.12146	1.12152	0.856353	0.787986	0.756664		0.981295	1.16828	0.907755	0.932468	0.968844
dihomolinoleate (20:2n6)	1.16931	1.12047	0.845152	0.755803	0.850852		0.997243	1.05788	0.962534	0.989078	0.999655
gamma-glutamylhistidine	1.0627	0.974542	1.19209	1.11288	1.32457		0.987846	0.863242	1.06403	1.12767	1.15911
2-hydroxystearate	1.05261	1.12077	0.87545	0.835735	0.804868		0.998355	1.03346	0.960558	0.947004	1.07449
1-methyladenosine	1.31418	1.08499	1.26829	1.27352	1.16619		1.18409	1.1382	1.18248	1.3099	1.0014
glycerol	1.18877	1.10134	0.872851	1.15225	1.31786		1.15666	1.11936	1.03885	1.52779	1.35034
choline	0.984705	1.08952	1.17288	0.856432	0.869795		1.17583	1.08416	1.1716	1.13411	1.28687
gamma-glutamylleucine	1.53476	1.13273	1.16452	0.995788	1.35491		1.52083	1.03396	1.0181	1.20126	1.35223
3-methoxytyrosine	0.949489	1.01097	1.07416	1.001	1.2489		1.01255	0.969898	1.08048	1.3173	0.934173
beta-hydroxyisovalerate	1.23687	1.08543	1.00621	1.17539	0.937557		1.14987	1.02534	1.0835	1.19484	1.30221
palmitoyl ethanolamide	1.01717	1.03585	1.05773	1.03834	1.23626		1.12043	1.05592	1.01676	0.977525	1.10806
N-palmitoyl-sphingosine (d18:1/16:0)	1.29413	0.909783	0.983895	0.830114	1.01302		1.12016	1.09516	0.99208	1.22066	0.867093
1-palmitoyl-2-oleoyl-GPE (16:0/18:1)	1.38576	1.03458	0.991902	1.18239	1.40649		1.66238	1.19129	0.982945	1.21362	1.27312
1-palmitoyl-2-linoleoyl-GPI (16:0/18:2)	1.30589	1.11577	0.994903	1.17295	1.21299		1.52698	1.1433	1.00979	1.51492	1.07232
1-palmitoyl-2-linoleoyl-GPC (16:0/18:2)	1.08406	1.01628	0.957717	0.962669	1.13074		1.27719	1.12106	1.00407	1.22398	1.29108
stearoyl sphingomyelin (d18:1/18:0)	1.22719	1.13141	0.952784	0.849822	0.79642		0.974287	0.927096	1.0173	0.971312	0.686254
1-palmitoyl-2-oleoyl-GPC (16:0/18:1)	1.17356	1.01402	0.949507	1.06434	1.10689		1.39616	1.13113	0.96386	1.15424	0.843728
glycochenodeoxycholate	1.15169	1.06413	1.04519	0.994577	1.48216		1.13295	1.07593	1.02142	1.27377	1.34403
taurochenodeoxycholate	1.23164	1.07405	1.0154	1.07028	1.43488		1.24731	1.04807	0.994113	1.21448	1.53207
taurodeoxycholate	1.17667	0.999989	1.07181	1.16381	1.45257		1.17999	1.04064	0.984184	1.01449	1.5794
2-hydroxyhippurate (salicylurate)	1.0261	1.14577	1.11078	1.0792	0.896098		1.01491	0.859912	1.08732	0.885496	1.18102
azelate (C9-DC)	1.10578	1.06612	1.15162	1.06966	1.01798		0.931318	1.02236	0.976706	0.96777	1.02351
eicosapentaenoate (EPA; 20:5n3)	0.973031	1.07602	0.865211	0.779456	0.688882		1.04372	1.03288	0.891521	0.844543	0.82676
ethylmalonate	1.19882	1.13936	1.14121	1.0549	1.36252		1.22442	1.07424	1.0608	1.06991	1.54668
carnitine	1.16245	1.13022	0.884144	1.15756	1.10882		1.2712	0.985153	1.02696	1.1424	1.05727
benzoate	1.00886	0.882477	1.04713	1.08176	1.01161		0.990572	0.78824	1.07568	0.858997	1.18531
3-phenylpropionate (hydrocinnamate)	0.825235	0.94556	1.05806	0.993868	0.990195		0.964462	0.989221	1.01043	0.8251	1.01385
phenylacetate	0.929809	0.962075	0.992324	1.31312	0.807147		0.885865	0.964375	1.08268	0.846458	1.14701
hippurate	0.884687	0.918665	1.1808	0.888875	0.817606		1.14639	0.927212	1.04704	0.953659	0.96693
3-methyl-2-oxovalerate	1.62849	1.02864	0.923245	0.891883	0.956766		1.35507	1.02241	0.944774	0.993628	1.0438
methionine sulfoxide	1.17067	1.05434	0.980078	1.31668	1.21313		1.08107	1.04205	0.963578	1.23416	1.43357
3-methylhistidine	0.986343	1.01758	1.0074	1.05516	0.68625		0.976785	1.02824	1.06082	1.10158	0.847141
5-hydroxylysine	1.39247	1.2345	1.0847	1.09399	1.65025		1.3482	1.2917	0.994456	1.63768	1.5382
4-guanidinobutanoate	1.13464	1.00752	0.989758	1.12619	0.942539		0.925365	0.899325	0.972615	1.01255	1.72338
glucuronate	1.16653	1.12116	1.15153	1.49962	1.56154		1.17941	1.24639	1.26313	1.02102	1.36422
glycerol 3-phosphate	0.998468	0.936705	1.02082	0.899669	0.84002		1.09324	0.98399	0.944597	0.822355	0.828894
imidazole lactate	0.950239	0.998034	1.20645	1.01905	1.08339		0.826853	0.994696	1.08932	1.15606	1.02829
kynurenine	1.21493	1.08519	1.00793	1.05673	1.1564		1.28488	1.21385	1.05582	1.35269	0.992719
glycerophosphorylcholine (GPC)	0.774821	0.924476	0.978426	0.763828	0.747367		0.978038	0.968042	0.911741	0.941009	0.716546
N-acetylglutamate	1.12875	1.11456	1.02235	1.09678	1.35563		1.05149	0.972435	1.12148	1.50872	1.07633
tartarate	0.911537	1.19829	0.989125	0.957465	0.911353		0.97519	1.17584	1.01841	0.836175	1.03207
theophylline	1.1128	1.04877	0.922993	0.994539	1.17943		1.23872	1.03933	1.06785	1.28327	1.19482
quinate	0.951401	0.970563	1.11703	0.989836	0.906215		1.03837	0.885837	1.05842	0.954609	0.959203
theobromine	0.96923	1.0386	1.06842	0.966064	1.19876		1.15648	1.02983	1.00911	1.16598	1.11345
paraxanthine	1.05912	1.12182	0.881278	1.00149	1.04431		1.1571	1.09418	1.05446	1.16301	0.984036
indolelactate	1.1694	1.05569	1.12471	1.12206	0.985763		1.20026	0.956544	1.12717	1.17594	0.917282
3-indoxyl sulfate	0.942545	0.919042	1.09142	1.21193	0.869803		1.04842	0.960558	1.12185	0.999038	0.9783
glycylvaline	1.14163	1.08694	1.01152	1.09359	1.17011		1.14333	0.97344	1.00591	0.942725	1.18537
gamma-glutamylphenylalanine	1.43979	1.19414	1.16446	1.06867	1.55176		1.47376	1.04244	1.01067	1.18882	1.41762
4-methyl-2-oxopentanoate	1.40996	1.01383	0.893643	0.795955	0.96086		1.28325	1.05006	0.963444	0.927859	0.959645
1,5-anhydroglucitol (1,5-AG)	0.854194	0.96743	0.97508	0.966401	0.980468		0.956359	0.957471	0.93865	1.19709	1.09674
1-stearoyl-2-arachidonoyl-GPI (18:0/20:4)	1.2655	1.02762	0.945267	0.977192	1.0148		1.25303	1.14274	0.991814	1.23999	0.830588
sphingosine 1-phosphate	1.21076	1.20675	0.953815	1.02904	1.31148		1.14827	0.962284	0.982378	1.16864	0.782526
1-stearoyl-GPI (18:0)	1.19189	0.987989	0.885852	0.825017	0.898897		1.05403	1.10155	0.971137	1.10147	0.957281
1,2-dipalmitoyl-GPC (16:0/16:0)	1.05371	0.941563	0.96696	0.979267	1.32683		1.14678	1.15748	0.984166	1.17545	0.986577
docosahexaenoate (DHA; 22:6n3)	0.971839	1.02082	0.876797	0.654393	0.833455		0.949787	0.997334	0.900575	0.775009	0.977528
alpha-hydroxyisocaproate	1.58744	1.11184	0.853221	0.726005	1.2424		1.2035	1.11919	1.00379	1.26743	1.07682
2-hydroxyoctanoate	1.03201	1.08746	1.18444	1.46603	1.16053		1.11197	0.9011	1.19506	1.36037	1.43025
3-hydroxyoctanoate	0.937922	1.01749	0.937574	1.00474	0.963058		0.974778	0.905231	1.03716	1.06701	1.35967
phenyllactate (PLA)	1.27006	1.10984	0.98563	1.05776	1.23695		1.20373	0.956834	1.04784	1.1755	1.42971
palmitoylcarnitine (C16)	1.07309	0.97228	0.90738	0.94055	1.01632		1.12657	1.15241	0.901758	1.14122	0.849502
hexanoylcarnitine (C6)	1.14842	1.00306	0.90566	1.07766	1.04285		0.948348	1.04986	1.08275	1.16747	1.17406
dehydroepiandrosterone sulfate (DHEA-S)	0.971685	0.984413	0.991143	0.855168	0.628683		0.920548	1.1151	1.00434	0.971883	0.556707
acetylcarnitine (C2)	1.02753	1.01515	0.981789	1.08472	0.863008		0.954661	1.05502	1.08635	1.21438	1.03284
cysteine s-sulfate	1.15746	1.04936	1.02647	1.34553	1.036		0.931544	0.984932	1.02398	1.27344	1.21572
1-palmitoylglycerol (16:0)	1.12228	0.9771	1.00817	1.12907	1.18873		1.16781	1.12635	0.974649	0.961923	0.948751
tartronate (hydroxymalonate)	0.875357	0.944167	0.87006	0.972112	0.868329		1.02731	0.981456	0.933882	0.786139	0.995877
oxalate (ethanedioate)	0.736431	1.03874	0.870255	1.09052	1.1503		0.926609	0.921591	0.930261	0.722115	0.90331
erythritol	1.26189	1.05172	1.27705	1.17921	1.39758		1.38674	1.00201	1.2705	1.07111	1.05276
1-oleoylglycerol (18:1)	1.22051	0.950808	1.03754	1.2394	1.29453		1.28992	1.12419	0.953934	0.961455	0.937726
3-methyl-2-oxobutyrate	1.56289	1.14431	0.859443	0.935785	1.05317		1.32052	1.07169	0.97384	1.17914	0.9909
homoarginine	1.3172	1.01286	0.856841	0.960498	1.08288		1.27363	0.960334	0.909078	0.92786	0.996429
homocitrulline	0.929647	0.919922	1.21321	1.06588	1.41153		0.960089	1.01463	1.18554	1.01047	0.93331
2-linoleoylglycerol (18:2)	0.932283	1.02869	1.00603	0.982059	1.0129		0.991852	1.01492	0.990973	1.03282	0.873367
3-hydroxydecanoate	0.984968	0.999996	0.848355	0.860111	0.992261		1.01304	0.934604	0.968358	1.12264	1.0839
N-acetylglycine	0.68191	0.904988	1.12741	0.76367	0.73203		0.649323	0.992789	0.984179	1.05487	0.696185
threonate	0.745877	1.00311	0.878281	1.03386	1.12309		0.949985	0.94333	0.979562	0.712651	0.897411
indoleacetate	1.02281	1.08399	1.03348	1.04535	0.820081		1.14926	1.00825	1.03142	0.913869	1.13258
1-linoleoylglycerol (18:2)	1.04367	1.01208	1.05452	0.969906	1.3081		1.0503	0.992706	0.982994	0.901471	0.86589
1-methylhistidine	1.0143	0.993349	1.407	1.06961	0.938033		1.05537	0.952019	1.16047	1.12425	0.936191
butyrylcarnitine (C4)	1.34889	1.18059	1.03526	1.14476	1.42486		1.3864	1.11673	1.03055	1.09512	1.55087
isobutyrylcarnitine (C4)	0.953149	0.978438	1.07718	1.35364	0.925648		1.06524	0.950588	1.1963	0.881585	1.09104
androsterone sulfate	0.927116	0.964028	1.0137	0.894215	0.617975		0.970784	0.930267	1.03219	0.893825	0.673503
indolepropionate	0.779044	0.973015	1.12286	0.852264	0.962503		0.901267	0.85625	0.953384	0.781621	0.756902
trigonelline (N'-methylnicotinate)	0.920583	0.943616	1.16105	0.966156	0.968638		0.96899	0.945465	1.11968	1.12066	1.08197
dodecanedioate (C12)	0.86459	0.989926	1.00313	1.09613	0.915133		0.97355	0.994519	1.01832	0.907544	1.07012
1,3-dimethylurate	1.10918	1.09293	0.9774	1.04323	0.988465		1.23146	1.13642	1.03706	1.40554	1.02201
3-methylxanthine	0.918426	1.10536	1.18304	1.05039	1.17837		1.08636	0.974272	1.04673	1.09306	1.14504
3-hydroxylaurate	0.988844	0.965723	0.858133	0.822264	0.770717		0.991928	0.938619	0.942605	1.11637	1.21968
pyridoxate	0.99301	1.03341	1.07382	1.02167	1.23939		1.04179	0.961192	1.04873	0.721743	0.991087
threonylphenylalanine	1.01121	0.954132	0.984307	0.93605	0.802229		1.02669	0.90656	0.895284	0.884059	0.855567
gamma-glutamylvaline	1.56809	1.04988	1.03899	1.14207	1.4831		1.563	1.0868	1.0827	1.44796	1.2704
propionylglycine (C3)	0.809575	0.969302	1.10021	0.898602	0.848509		0.834329	0.975586	1.10443	0.941605	0.826076
propionylcarnitine (C3)	1.26113	1.05962	1.0276	1.40877	1.30403		1.30111	0.980839	1.07589	1.10875	1.31277
prolylhydroxyproline	1.0093	0.99629	1.17457	1.11357	1.15137		0.901704	1.05964	1.1005	1.12493	1.08698
3-hydroxy-2-ethylpropionate	1.26504	1.09838	1.07332	1.091	1.08775		1.14424	1.02572	1.17872	1.03958	1.22246
3-carboxy-4-methyl-5-propyl-2-furanpropanoate (CMPF)	0.922766	0.904511	0.98272	0.739062	0.800834		0.955573	0.932952	1.01421	0.713779	0.856312
docosapentaenoate (DPA; 22:5n3)	1.02775	1.0926	0.849187	0.70099	0.707177		1.05078	1.01708	0.920644	0.858589	0.898622
docosadienoate (22:2n6)	1.26271	1.1242	0.827318	0.899025	0.957602		1.0319	1.04516	0.989415	0.992011	1.09501
adrenate (22:4n6)	1.19325	1.14677	0.89233	0.882707	1.02351		1.12514	1.08736	0.960708	1.13705	0.994428
10-undecenoate (11:1n1)	0.892684	0.930827	0.902558	0.886611	0.887222		1.12226	0.950652	0.983051	0.948441	1.06204
1-methyl-4-imidazoleacetate	1.11383	1.09375	1.2085	1.03519	1.12891		1.1694	1.13295	1.15938	1.35933	1.24619
stearidonate (18:4n3)	0.975314	1.08634	0.889233	1.00279	0.814543		1.05585	1.07761	0.929335	0.954005	0.925983
5-dodecenoate (12:1n7)	0.934733	0.974921	0.894018	0.866387	0.935436		0.905787	0.968704	0.920536	1.23316	1.2753
octanoylcarnitine (C8)	0.949257	0.886031	0.927542	0.959026	0.957389		0.799114	0.894528	1.10386	1.03334	1.11803
decanoylcarnitine (C10)	0.897307	0.883678	0.910484	0.9455	0.962084		0.777274	0.880205	1.10083	1.09591	1.08831
N-acetylglutamine	1.20679	1.15564	1.01313	1.05467	1.38388		1.04541	1.00068	1.03529	1.14222	0.883668
N-acetylphenylalanine	1.37347	1.16418	1.01555	1.19321	1.34358		1.28467	1.08328	1.0299	1.17702	1.1924
N-acetylasparagine	0.997809	0.99865	1.04332	1.04387	1.09554		0.931009	1.01469	1.02017	0.925074	1.07246
gamma-glutamyl-epsilon-lysine	1.12336	0.921361	1.19822	0.892989	1.08585		1.15374	0.961006	1.08924	0.982945	0.863614
1-palmitoyl-GPC (16:0)	0.962086	1.00603	0.98507	0.978076	0.926684		1.01	1.03458	0.965984	0.934268	0.62666
N-acetylarginine	1.14176	1.00036	1.05991	1.16458	1.07847		1.00944	1.02214	1.01544	1.03944	0.93564
piperine	1.07638	1.18713	1.02316	1.02262	0.856881		1.16496	1.05943	0.963192	1.2329	1.03023
1-stearoyl-GPC (18:0)	1.00139	1.07246	0.963903	0.983877	0.837224		0.966943	1.01731	0.955798	1.00131	0.731836
1-oleoyl-GPC (18:1)	0.829795	0.987804	1.03629	1.01819	0.804408		0.891172	0.978161	0.945395	0.988658	0.701654
N-acetylthreonine	1.14508	1.08083	1.19701	1.24251	1.16749		1.23804	1.02703	1.1919	1.0558	1.06332
10-nonadecenoate (19:1n9)	1.1464	1.12126	0.849457	0.856045	0.939527		1.06924	1.10653	0.969305	0.965257	1.14546
10-heptadecenoate (17:1n7)	1.20141	1.1551	0.839534	0.95561	1.04986		1.11718	1.11117	0.966384	1.04582	1.22006
hyocholate	0.993244	0.979681	1.00177	1.04247	1.09461		1.01982	0.965394	0.972723	1.24482	1.25655
epiandrosterone sulfate	0.915689	0.962058	1.04442	0.851133	0.584366		0.938766	0.887525	1.06401	0.849102	0.629377
gamma-glutamylglycine	0.768462	1.00102	1.32961	0.840226	1.01539		0.708352	0.943882	1.00654	1.20917	0.770837
gamma-glutamyltryptophan	1.26781	1.09021	1.01817	1.08426	1.48065		1.25929	0.938199	0.954979	1.16645	1.19146
stachydrine	0.886459	0.969854	1.05484	1.12506	1.17019		0.986051	1.06942	1.01779	0.834618	0.959621
alpha-hydroxyisovalerate	1.53476	1.02297	0.894287	0.987255	1.27309		1.32231	1.11875	1.06228	1.5857	1.23472
gamma-glutamylmethionine	1.2115	0.980323	1.10738	0.87407	1.46067		1.10253	0.916631	0.882755	1.10628	1.43637
gamma-glutamylthreonine	1.13995	0.955844	1.19891	1.03743	1.20858		0.973506	0.95426	0.942095	1.19177	1.34576
p-cresol sulfate	0.910643	0.946892	1.15408	1.12263	0.882388		1.00488	0.992937	1.1466	0.934868	1.18857
erythronate	1.37838	1.13059	1.28012	1.27862	1.48311		1.54309	1.11238	1.30759	0.967137	0.903367
N-acetylproline	1.18123	1.10399	1.11307	1.10965	1.14926		1.04964	0.897068	1.02943	0.944819	0.986284
eicosenoate (20:1n9 or 1n11)	1.14657	1.1088	0.841154	0.856993	0.867839		1.03727	1.10674	0.963893	0.983322	1.07218
linolenate (18:3n3 or 3n6)	0.968625	1.0541	0.870841	0.819002	0.835768		1.0081	1.06732	0.979206	0.978719	1.08744
aconitate [cis or trans]	1.1113	1.08356	1.11357	0.938539	1.2202		1.31638	1.08651	1.09874	1.0618	1.18924
laurylcarnitine (C12)	0.918912	0.895617	0.898174	0.959461	1.12335		0.845557	0.907419	1.02987	1.10315	1.06339
isovalerylcarnitine (C5)	1.44586	1.07886	1.03169	1.3322	1.29526		1.32977	1.05362	1.0173	1.27201	1.51449
1-linoleoyl-GPC (18:2)	0.829749	0.952375	1.03389	0.940865	0.795518		0.823821	0.939033	0.9265	0.995854	0.927604
7-methylxanthine	0.92116	1.07758	1.08695	1.10059	1.11137		1.05473	1.05215	1.08077	1.00027	1.00952
1,7-dimethylurate	1.1332	1.1353	0.957742	1.02634	1.15013		1.24145	1.14905	1.06628	1.26404	1.14266
5-acetylamino-6-amino-3-methyluracil	1.01497	1.07612	1.05254	1.01518	1.13643		1.16853	1.11888	1.12288	1.06554	0.963874
1-methylxanthine	0.92772	1.11208	0.984643	0.951619	1.08021		1.08703	0.992663	1.03119	1.04628	1.00372
N1-methylinosine	1.26055	1.11557	1.20609	1.13093	0.99646		1.29716	1.21161	1.23135	1.62752	1.32563
N2,N2-dimethylguanosine	1.36345	1.16042	1.28104	1.11273	1.14794		1.45125	1.22481	1.31009	1.40015	1.12098
N6-carbamoylthreonyladenosine	1.15894	1.13822	1.31335	1.08308	1.22335		1.3753	1.21681	1.30589	1.49104	1.26509
orotidine	1.25108	1.11549	1.13596	1.14828	1.20198		1.30256	1.08758	1.27215	1.48674	1.16634
phenylacetylglutamine	0.945931	1.08154	1.16662	1.27897	1.03464		0.965509	1.04208	1.17181	0.97862	1.31316
4-hydroxyhippurate	1.00997	1.08214	1.01164	0.988873	0.810423		1.04118	1.03382	1.12466	0.967769	0.876149
5,6-dihydrouridine	1.22523	1.13604	1.20436	1.26039	1.28062		1.06974	1.02001	1.07335	1.24585	1.01707
3-(3-amino-3-carboxypropyl)uridine	1.14534	1.13772	1.27939	1.14432	1.20499		1.33191	1.2782	1.30218	1.48351	0.988021
1-pentadecanoylglycerol (15:0)	0.977833	1.01932	1.11195	0.954938	1.22523		1.11233	0.990837	0.954979	0.861726	0.857214
1-arachidonylglycerol (20:4)	0.974973	1.09	0.944137	1.0054	1.24194		1.06182	0.98813	0.987186	1.04874	0.837179
1-linolenoylglycerol (18:3)	1.06974	1.04539	1.03702	0.950938	1.04973		1.18323	1.11462	0.977092	0.986569	0.912365
1-palmitoyl-GPA (16:0)	0.979751	1.01278	0.955403	1.3018	1.39979		1.0178	1.01309	0.98845	1.08725	0.984621
5-methyluridine (ribothymidine)	0.923384	0.993129	1.15768	0.971057	0.648825		0.929632	0.835493	0.970036	0.68562	0.637245
7-methylguanine	1.13115	1.06258	1.11418	0.927358	1.3261		1.33863	1.13146	1.09379	1.55237	1.10965
1-stearoyl-GPE (18:0)	1.15284	1.02114	1.01657	0.97474	1.1937		1.16576	1.07617	0.984449	1.07515	0.889269
N1-Methyl-2-pyridone-5-carboxamide	1.12427	1.15227	1.1809	1.02612	0.919468		1.14591	1.07827	1.06817	0.961448	1.18672
gamma-glutamylisoleucine	1.66579	1.13646	1.26745	1.11151	1.47579		1.65675	1.10253	1.06122	1.41474	1.45049
oleoylcarnitine (C18:1)	0.952732	1.02499	0.902874	0.930407	0.884044		0.954278	1.09226	0.966991	1.16309	0.849389
phenol sulfate	1.02096	0.928936	0.969293	1.22174	0.910875		0.983281	1.02847	1.07037	0.958292	1.00186
1-palmitoleoyl-GPC (16:1)	1.08169	1.08601	0.985886	1.13486	0.988636		1.11975	1.02899	0.905983	1.11081	0.848927
2-hydroxy-3-methylvalerate	1.67697	1.10148	0.918687	1.00482	1.27573		1.33803	1.08687	1.02684	1.5835	1.38762
homostachydrine	1.08167	0.942478	0.991305	1.13748	0.833001		1.00948	1.03461	1.03526	0.98936	1.28304
1-arachidonoyl-GPC (20:4)	0.955644	1.04631	0.980556	0.949688	0.763618		0.958897	0.99053	0.94494	1.07731	0.824586
2-palmitoyl-GPC (16:0)	1.02753	0.962044	0.988058	0.869027	0.905081		0.980054	1.01113	0.956345	0.910361	0.753984
1-palmitoyl-GPE (16:0)	1.10518	0.978153	1.04442	0.934328	1.24778		1.12021	1.07734	0.986833	1.01802	0.855328
1-oleoyl-GPE (18:1)	0.981992	0.960597	1.01761	1.23062	0.996718		1.14901	1.00309	0.958848	1.00048	1.0043
1-linoleoyl-GPE (18:2)	1.03153	0.95235	1.03288	1.05274	1.06744		1.03906	0.986521	0.96047	1.03188	0.876396
1-arachidonoyl-GPE (20:4n6)	1.09591	0.960645	0.976729	0.969013	1.05126		1.05274	0.975899	0.977792	1.17071	0.791278
N-acetylcitrulline	1.30498	1.18783	0.979196	1.26423	1.20043		1.37515	1.1395	1.01385	1.54676	1.32251
2-hydroxypalmitate	1.0207	1.12545	0.904236	0.7428	0.831338		0.981836	1.06856	0.954907	0.967236	1.02799
docosapentaenoate (n6 DPA; 22:5n6)	1.12322	1.0976	0.893256	0.930982	1.11525		1.03804	1.06503	0.934203	1.06418	1.12872
gulonate	1.23706	1.01315	1.18011	1.23748	0.895074		1.29196	1.07532	1.18745	1.13889	1.06149
isobutyrylglycine (C4)	0.985393	0.974464	1.12277	1.12613	0.805364		0.853072	0.936915	1.10693	0.830135	0.908717
glutarylcarnitine (C5-DC)	1.08163	0.925616	1.15764	0.950583	0.888053		0.902195	1.06151	1.2261	0.956164	1.09461
tiglyl carnitine (C5)	1.07633	0.969675	0.953699	1.24629	0.877501		1.06331	0.989442	1.08694	0.946456	1.33166
hydroquinone sulfate	1.02186	0.974461	1.03129	1.23803	1.25796		1.10923	1.02082	1.0469	1.21211	0.832091
catechol sulfate	0.931995	0.940986	1.20631	0.925954	0.979098		1.18934	0.86175	1.05571	0.895392	0.847668
cholesterol sulfate	1.08229	0.979491	0.964968	0.914615	1.21056		1.13728	1.06327	0.917914	1.11414	1.81762
7-HOCA	1.1466	1.08248	0.845132	1.06808	1.50513		1.27464	1.10778	0.897862	1.22821	1.32504
tetradecanedioate (C14)	0.97544	0.994401	0.943138	1.0717	0.994898		1.03372	0.996255	0.95673	0.936752	1.09522
hexadecanedioate (C16)	1.01443	1.05653	0.953697	1.05843	1.08304		1.01126	1.05253	0.964946	1.06788	1.27071
octadecanedioate (C18)	1.0394	1.02862	0.939726	0.975061	0.90651		0.994983	1.07637	0.970199	0.924643	1.24487
1-myristoylglycerol (14:0)	1.22997	1.11454	1.038	1.08812	1.32798		1.32958	1.10914	0.969686	0.974991	1.04836
glycerophosphoethanolamine	0.858576	1.01782	0.970355	0.85303	0.91245		1.05355	0.974386	0.882682	0.889728	1.04531
ectoine	1.07526	0.995997	0.935186	1.24162	0.583521		0.826219	0.96139	1.047	1.21115	0.743291
1-arachidonoyl-GPI (20:4)	1.2574	1.08375	0.859019	0.902962	0.978306		1.093	1.08268	0.954622	1.11473	0.900644
1-palmitoyl-GPI (16:0)	1.22326	1.11107	0.957247	0.992918	1.07968		1.23262	1.12958	0.938417	1.1971	1.01863
glycolithocholate sulfate	1.06318	0.978576	1.08666	0.973677	1.13222		1.01946	1.06084	1.00686	0.960637	1.37896
taurolithocholate 3-sulfate	0.999102	1.05115	1.13289	1.02255	1.0793		1.01938	1.10297	1.04521	0.836006	1.3924
deoxycarnitine	0.889458	0.999988	1.25048	0.865868	0.725955		0.861879	0.887859	1.05682	0.984868	1.15128
1-ribosyl-imidazoleacetate	1.13307	1.16094	1.31629	1.24598	1.22211		1.12504	0.921415	1.21542	0.988739	1.21958
3,4-dihydroxybutyrate	1.28025	1.08877	1.14103	1.16879	1.24812		1.2864	1.25334	1.15537	1.42814	0.993467
hexanoylglutamine	1.11637	1.16962	1.01988	0.873278	1.20401		0.975005	1.21512	1.02505	1.35212	1.37295
N6-acetyllysine	1.15351	0.983085	1.15375	1.19544	1.18596		1.16077	1.19607	1.1072	1.01322	0.952853
dihomolinolenate (20:3n3 or 3n6)	1.17982	1.17204	0.852969	0.874321	0.914386		1.1225	1.05481	0.918472	0.925151	1.00948
mannitol/sorbitol	1.1719	1.11578	1.18124	1.07569	1.53519		1.29281	1.0468	1.23902	0.983644	1.35151
tryptophan betaine	0.896394	1.11042	1.15356	0.830071	0.896253		1.01093	1.04856	0.960345	1.07739	0.912418
4-vinylphenol sulfate	0.952407	0.984565	1.20941	1.07145	1.04131		1.03688	0.834004	1.03485	1.1196	0.732671
4-ethylphenyl sulfate	0.834083	0.961175	1.16666	0.970122	1.0839		1.01038	0.849035	1.05249	0.972509	1.3203
thymol sulfate	1.02354	1.04662	0.97822	0.857973	0.892514		1.05006	0.823353	0.982133	0.974954	1.04394
pyrraline	0.993177	1.07034	1.11895	1.13854	0.86202		1.13098	0.894047	1.01863	1.43123	1.30903
1-oleoyl-GPI (18:1)	1.06219	1.03923	0.970143	1.04398	0.987986		1.08888	1.11818	0.971615	1.12174	1.09471
1-linoleoyl-GPI (18:2)	1.15724	1.05768	0.871422	0.967001	1.02235		1.11368	1.08136	0.96304	1.19998	1.14238
o-cresol sulfate	1.07355	0.914502	1.03393	1.32003	1.09703		1.05714	0.944169	0.99654	0.990303	0.710677
dimethylarginine (ADMA + SDMA)	1.13445	1.10233	1.26582	0.999584	1.14633		1.16645	1.15699	1.16613	1.1634	0.874259
N-acetylserine	1.05597	1.12524	1.37291	1.10524	1.30708		1.17129	1.16	1.27021	1.08917	1.03757
1-stearoyl-2-oleoyl-GPE (18:0/18:1)	1.42079	1.04584	0.98087	1.21925	1.35398		1.70613	1.21123	1.00292	1.1683	1.48859
4-allylphenol sulfate	1.03082	1.08553	0.948422	0.949529	1.18923		1.14778	0.911415	0.921364	0.939341	0.898846
1-stearoyl-2-arachidonoyl-GPC (18:0/20:4)	1.17191	1.03214	0.924337	1.00135	0.948142		1.23804	0.993939	1.04774	1.21649	0.903363
1-palmitoyl-2-linoleoyl-GPE (16:0/18:2)	1.32119	0.986989	1.02639	1.09804	1.55612		1.52885	1.16765	1.00816	1.21848	1.31281
glycosyl-N-stearoyl-sphingosine (d18:1/18:0)	1.14114	0.998069	0.985105	0.962357	1.16663		0.984244	1.09284	0.959847	1.06505	0.882442
succinylcarnitine (C4-DC)	1.22142	1.13761	1.13385	1.10012	1.25014		1.18327	1.06611	1.06065	1.08558	1.13505
bilirubin (E,E)	0.994377	0.943893	1.07316	0.78587	0.974998		0.806976	1.014	1.12576	0.855302	0.819568
bilirubin (E,Z or Z,E)	0.912187	0.974528	1.01391	0.797012	0.893614		0.83126	1.00592	1.0726	0.716996	0.725428
N-methylproline	0.780148	0.973658	1.09662	1.1269	1.19388		0.962633	1.09283	0.996293	0.94539	0.98984
beta-cryptoxanthin	0.726667	0.826616	0.98121	0.861719	0.939831		0.838761	0.878218	0.926332	0.547316	0.599045
5alpha-androstan-3beta,17beta-diol disulfate	1.14754	1.0255	0.95153	0.949796	0.700128		1.21886	1.01496	1.02458	1.39125	0.673467
5alpha-pregnan-3beta,20alpha-diol disulfate	0.946205	0.946723	0.982653	0.872267	0.718652		0.937229	0.900068	0.899262	0.963303	0.750066
glycocholenate sulfate	1.04894	0.904613	1.03041	0.888139	1.11641		1.1378	0.887902	0.94767	1.24054	0.811241
taurocholenate sulfate	1.02007	0.975849	1.00798	0.924135	1.12314		1.16447	0.923531	1.00344	1.06636	1.15991
androstenediol (3beta,17beta) disulfate (1)	1.47202	1.06478	0.884738	1.01299	0.704395		1.31973	1.16912	1.04128	1.56479	0.884861
pregnen-diol disulfate	1.14083	1.02624	0.898387	0.890254	0.838219		1.06077	1.07832	0.984765	1.26903	0.893257
androstenediol (3beta,17beta) disulfate (2)	1.16154	1.02287	0.955637	0.904087	0.859837		1.10331	1.1497	1.06804	1.28377	0.559645
21-hydroxypregnenolone disulfate	1.01718	1.05818	0.952978	1.01023	0.910121		0.969851	1.0723	1.0467	1.09974	0.600443
5alpha-pregnan-3beta,20beta-diol monosulfate (1)	0.887355	0.961783	0.970034	0.748023	0.742226		0.859514	0.878621	0.876985	0.864189	0.828272
5alpha-pregnan-3beta,20alpha-diol monosulfate (2)	0.857722	0.986225	0.999071	0.846198	0.64124		0.803379	0.803375	0.906411	0.737057	0.558108
5alpha-androstan-3alpha,17beta-diol monosulfate (1)	1.15868	1.09428	0.936905	0.955713	0.922317		1.16342	0.942457	1.03988	1.34009	0.761975
5alpha-androstan-3beta,17alpha-diol disulfate	0.985141	0.94989	1.04388	0.891644	0.86062		0.975881	0.958564	1.06688	0.895582	0.685842
5alpha-androstan-3beta,17beta-diol monosulfate (2)	1.13064	0.996544	0.914408	1.01559	1.06695		1.14935	1.03586	1.05888	1.22954	0.673973
androstenediol (3alpha, 17alpha) monosulfate (2)	1.06183	0.976188	0.937417	0.852191	1.00383		0.966924	1.09789	0.93723	1.22099	0.4859
androstenediol (3alpha, 17alpha) monosulfate (3)	1.05296	1.01043	0.984125	0.854587	0.688809		1.07567	1.01462	1.02205	1.11564	0.695076
androstenediol (3beta,17beta) monosulfate (1)	1.19982	1.08221	0.941018	0.904013	0.749292		1.11108	1.14326	0.993518	1.32937	0.617579
androstenediol (3beta,17beta) monosulfate (2)	1.31682	1.10134	0.975797	0.984582	0.685371		1.18694	1.17673	1.06186	1.53874	0.717607
pregnenediol sulfate (C21H34O5S)	0.913353	1.03836	0.966825	0.765547	0.754175		0.856316	0.996853	0.904943	0.943577	0.616402
2-hydroxyglutarate	1.08344	1.07187	1.08523	0.909401	1.24478		1.01102	0.970401	1.09107	1.23459	1.03346
gamma-CEHC	1.01311	1.05574	1.11154	1.04254	0.947982		1.02233	0.920976	1.03597	1.14882	1.18412
N-acetyl-beta-alanine	1.09546	1.04221	0.889542	0.766562	0.905311		1.15822	1.03024	1.12682	0.831918	1.08826
5-methylthioribose	0.924056	0.986291	1.59204	1.11151	0.971265		1.03753	1.06811	1.29459	0.995051	0.907033
sphingomyelin (d18:1/18:1, d18:2/18:0)	1.16741	1.25004	0.969197	0.847137	0.706432		0.990521	1.04079	0.978817	0.962988	0.598425
palmitoyl sphingomyelin (d18:1/16:0)	0.930151	0.961692	1.07022	0.846434	0.788503		0.852834	0.995757	1.02154	1.06014	0.711814
cysteine sulfinic acid	1.22015	0.94013	0.998401	1.01177	0.858565		1.07695	0.90578	0.992986	1.00435	1.21119
3-hydroxyhippurate	0.98154	0.966924	1.05875	1.16348	1.14317		1.09441	0.895297	1.01342	1.12758	0.775928
16a-hydroxy DHEA 3-sulfate	1.20417	1.0863	0.93662	0.819313	1.22004		1.19264	1.2428	1.00806	1.23319	0.981172
pregnenolone sulfate	0.93347	0.954381	0.944025	0.84355	0.970266		0.925867	0.946764	0.919157	0.955666	0.810589
andro steroid monosulfate C19H28O6S (1)	1.25842	1.11064	0.942346	0.823017	1.21739		1.18809	1.21708	1.05926	1.18164	0.912339
ergothioneine	1.05348	0.996252	0.913315	0.838648	0.828179		1.02974	1.05056	0.924361	0.666101	0.88507
12-HETE	1.00854	1.05576	0.940738	1.0753	0.985449		1.04765	1.08491	0.961687	0.767467	0.952809
indole-3-carboxylate	0.999445	1.05768	0.992409	0.9026	0.869849		1.13896	0.971754	1.08216	0.911918	1.10075
13-HODE + 9-HODE	0.93536	1.02684	0.962543	1.17567	0.881943		1.01063	0.986369	1.01275	1.08967	1.24747
tridecenedioate (C13:1-DC)	0.803424	0.961158	1.10693	1.02194	0.902616		1.05923	1.01932	1.04581	0.924609	0.895046
N-acetyl-cadaverine	1.1163	0.999414	0.931152	1.07827	1.08971		1.36946	1.0937	1.01806	1.62961	1.07605
cinnamoylglycine	0.788949	0.942953	1.20432	0.994372	0.856224		0.916325	1.01672	1.08407	0.979751	0.891955
cis-4-decenoylcarnitine (C10:1)	0.938231	0.891512	0.935086	1.00671	0.911178		0.81364	0.892529	1.12134	1.17408	1.20267
2S,3R-dihydroxybutyrate	1.28389	1.13949	1.07043	1.0453	1.12061		1.27865	1.04919	1.11175	0.860849	1.54765
(16 or 17)-methylstearate (a19:0 or i19:0)	1.13181	1.05132	0.901771	1.00816	0.868064		1.07122	1.06337	0.975744	0.857254	1.19385
2R,3R-dihydroxybutyrate	1.33574	1.08635	1.22726	1.22986	1.30638		1.39979	1.0534	1.07562	1.07681	1.37152
alpha-ketoglutaramate	1.06281	1.03992	1.27017	1.16442	1.18224		1.03436	0.987936	1.04489	1.02759	1.01497
2,3-dihydroxyisovalerate	0.936241	0.997525	1.22309	1.40732	0.953273		1.26434	0.921852	1.05368	0.981009	0.994495
3-methylglutaconate	1.0727	0.990856	1.24973	0.874925	1.09268		1.04202	1.04331	1.10352	1.16313	0.994599
5-(galactosylhydroxy)-L-lysine	1.15971	1.0911	1.33572	1.22275	1.05078		1.39038	1.4014	1.21331	1.55316	1.07797
cysteinylglycine disulfide	1.11493	1.13575	1.02852	1.09895	1.11766		1.04795	0.943616	1.02091	1.15228	1.01615
isoursodeoxycholate	1.02811	0.950228	1.01177	1.0088	0.914939		1.04424	0.993579	0.971541	0.978701	0.997671
hydantoin-5-propionate	1.17478	1.08723	1.02424	1.22945	0.980607		1.16549	1.19851	1.1955	1.28544	1.34309
sulfate	1.16108	1.22407	1.40202	1.2893	0.988428		1.16313	1.04773	1.09216	1.11474	0.920261
S-methylcysteine	0.951688	0.934776	0.993525	0.835376	1.04979		0.817799	0.886787	0.998771	0.859917	0.850877
androsterone glucuronide	1.00656	1.09324	1.21429	0.946584	0.631741		0.929958	0.966302	1.04576	0.891935	0.501316
nicotinamide N-oxide	1.27603	1.16181	1.01801	0.913167	0.978587		1.22354	0.988073	0.932658	0.956854	1.1666
argininate	1.13017	1.09552	1.09162	1.17234	0.953467		1.04639	1.00932	0.987929	1.10772	1.21771
2-oxoarginine	1.30142	1.165	1.01384	1.24749	1.35737		1.28134	1.03647	0.922842	1.07101	1.53666
cis-4-decenoate (10:1n6)	0.978379	0.978734	0.890997	0.757718	0.906829		0.868029	0.904087	0.970319	1.12094	1.23892
1-lignoceroyl-GPC (24:0)	0.814465	0.781469	1.03877	0.901053	0.82561		0.802912	0.93476	0.981439	0.938122	0.852621
1-(1-enyl-palmitoyl)-GPC (P-16:0)	0.84037	1.0624	1.07448	0.943619	0.78095		0.770639	0.988894	0.928046	0.911496	0.725655
1-methyl-5-imidazoleacetate	0.975283	1.04403	1.11642	1.04971	0.676439		0.972295	1.0294	1.13901	1.08123	0.853216
glycoursodeoxycholate	1.07972	0.971585	1.05764	0.981065	1.13222		1.11758	0.9908	0.978668	1.09342	1.21119
S-methylcysteine sulfoxide	0.884445	0.891011	1.00457	0.892161	0.930727		0.829777	0.907626	0.994113	0.715471	0.756805
(14 or 15)-methylpalmitate (a17:0 or i17:0)	1.00458	1.03319	0.946979	0.943919	1.02188		1.10506	1.10123	0.963727	0.879319	1.12669
eicosanedioate (C20-DC)	0.866591	1.04978	1.06476	1.27755	0.780126		0.850432	0.991556	1.0216	0.916559	0.997191
docosadioate (C22-DC)	0.935391	1.06695	1.07271	1.2295	0.833987		0.845662	0.970354	1.00319	0.831247	0.886105
16-hydroxypalmitate	1.10375	1.00528	0.893664	1.08367	1.00281		1.12078	1.04506	0.918256	1.09527	1.15968
oleoyl-linoleoyl-glycerol (18:1/18:2) [1]	1.21471	0.952404	0.962633	1.03741	1.09746		1.29623	1.06945	1.03966	1.01924	0.980896
oleoyl-linoleoyl-glycerol (18:1/18:2) [2]	1.24824	0.977735	0.952974	1.05373	1.0728		1.3393	1.11249	1.0446	1.02166	0.966019
1-(1-enyl-palmitoyl)-GPE (P-16:0)	0.940153	1.07192	1.01237	0.99168	0.847743		0.951945	0.993592	0.881028	0.957286	0.989678
1-(1-enyl-stearoyl)-GPE (P-18:0)	0.8835	1.03207	1.03249	0.977656	0.786677		0.885582	0.986341	0.936274	0.948714	1.13136
linoleoylcarnitine (C18:2)	0.879311	0.943949	0.987628	0.879179	0.975685		0.819978	0.920363	1.00087	1.16284	0.89425
leucylglycine	0.951222	0.965047	0.940359	0.875804	1.27924		0.890394	0.9544	1.00835	0.832766	1.03053
valylleucine	0.974328	0.903661	0.964356	1.05095	0.975944		0.858546	0.809817	0.943155	0.714273	0.898894
2-O-methylascorbic acid	1.22841	1.14994	1.01333	1.11356	1.08194		1.48669	1.16171	1.17168	1.10877	1.3033
beta-citrylglutamate	1.22707	1.04332	1.0624	1.15725	1.29814		1.36803	1.05855	1.04283	1.16286	1.11548
trimethylamine N-oxide	0.974076	1.06221	1.13017	0.997618	1.15954		1.15689	1.03885	1.10158	0.930201	1.30016
N6-methyllysine	1.09585	1.04509	1.11387	1.1281	1.11096		1.06462	1.03022	1.0326	0.979726	1.08161
imidazole propionate	1.11366	0.974871	1.05784	0.833492	1.29695		1.21649	1.09603	1.16566	1.14814	0.989648
alliin	0.967712	0.972061	1.01284	1.07983	1.10242		1.13647	1.1802	0.999975	0.990067	1.03201
mannonate	1.91039	1.24319	1.01066	1.20774	1.14713		1.82391	1.18105	1.10972	1.31737	1.05443
2-stearoyl-GPE (18:0)	1.14357	0.931556	1.03796	0.891716	0.99516		1.062	0.9954	1.03332	0.897569	0.861087
(R)-3-hydroxybutyrylcarnitine	1.18555	1.03788	0.90888	0.990203	1.1333		1.0073	1.06183	1.02351	1.14539	1.12028
N-acetylcarnosine	1.20013	1.12785	1.41835	0.877091	1.09258		1.31479	0.938208	1.23271	0.932261	0.958037
histidine betaine (hercynine)	0.947564	0.864665	0.914631	0.979166	0.885253		0.974077	0.931221	0.900351	0.833578	1.06906
glycohyocholate	0.999108	0.912734	1.07172	1.07082	1.22968		0.960583	1.00837	1.06084	1.12945	1.29532
2-hydroxydecanoate	0.999934	1.07102	1.08357	1.15559	1.00901		0.956808	0.96343	1.06841	1.03389	1.52629
4-methylcatechol sulfate	0.900404	1.04893	1.04378	0.955147	1.04203		1.02595	0.977759	1.03635	1.07165	1.33565
3-methyl catechol sulfate (1)	0.963397	0.999069	1.23497	1.18151	1.28055		1.19406	0.92583	1.1132	1.27682	0.856061
guaiacol sulfate	1.00504	0.96277	1.22943	0.958619	1.14522		1.33075	0.923823	1.13541	1.01789	0.984358
2-aminooctanoate	0.815871	0.98915	1.13635	1.08918	0.887023		1.0046	0.936148	1.18003	1.08012	1.05587
gamma-CEHC glucuronide	1.14178	1.07561	1.1761	1.01233	1.00529		1.20289	0.993245	1.15027	1.24817	1.5841
2-piperidinone	1.03512	0.884575	0.962574	1.00462	0.981018		0.971537	0.99968	0.958171	1.35451	0.867176
N-acetyl-1-methylhistidine	1.19577	1.13623	1.07236	1.17583	0.915891		1.14708	1.11276	1.09852	1.09648	0.816298
2-aminophenol sulfate	1.03953	0.956617	1.12162	0.94735	1.26999		1.09068	0.853951	1.04724	1.18973	0.900173
sphingomyelin (d18:1/14:0, d16:1/16:0)	1.04987	1.07074	1.08521	1.06985	0.962676		1.16423	1.04024	1.01653	1.09454	1.03395
sphingomyelin (d18:2/16:0, d18:1/16:1)	1.06307	1.25238	1.01442	0.894399	0.785287		0.941026	1.16464	0.993194	1.22337	0.863078
1-arachidonoyl-GPA (20:4)	1.05825	1.10982	0.921424	1.37298	1.2303		0.999662	1.04824	1.02877	1.02206	1.05643
6-oxopiperidine-2-carboxylate	1.22796	1.05089	0.973082	1.13673	0.902543		0.96436	0.985689	1.12996	0.931361	1.24221
S-allylcysteine	1.01413	1.03922	0.966822	1.02141	0.899181		0.988761	1.00671	0.957014	1.0365	1.11721
N-delta-acetylornithine	0.863363	0.921616	1.15108	0.951912	0.993166		0.968135	0.945613	1.09246	1.13156	1.12602
acisoga	1.07749	1.10213	1.00342	1.03965	1.00802		1.16839	1.17086	1.17058	1.22556	0.769482
2-aminoheptanoate	1.17881	1.09223	1.18542	1.32968	1.29262		1.07158	1.00814	1.09407	1.36521	1.19735
N2,N5-diacetylornithine	1.01352	1.05391	1.10233	1.00214	1.21495		1.0331	1.09319	1.10525	1.30901	0.978442
1H-indole-7-acetic acid	1.16837	0.998922	1.044	0.964187	0.84475		0.972731	0.934573	1.05595	1.04724	0.729898
methionine sulfone	0.956886	0.94874	1.22313	0.964742	1.06253		1.0601	1.03543	1.28757	1.19904	1.11547
1-linolenoyl-GPC (18:3)	0.893134	1.06269	1.0549	1.03868	0.796125		0.990837	1.03957	0.935886	1.00926	0.773988
N-acetylalliin	1.07525	1.15217	1.07063	1.05708	1.32982		1.05701	0.97012	1.02679	1.09723	1.02662
1-(1-enyl-oleoyl)-GPE (P-18:1)	0.899196	1.06384	0.986295	0.950365	0.832412		0.9036	1.01927	0.919217	0.977131	1.20722
fructosyllysine	1.34344	0.973562	0.994788	1.03344	1.03851		1.26696	1.00314	1.06091	0.852797	1.1024
O-sulfo-L-tyrosine	1.06377	1.01504	1.17516	1.11095	0.82934		1.17069	1.13192	1.09749	1.13261	0.973666
etiocholanolone glucuronide	0.954815	1.00235	1.32553	0.947967	0.792266		0.944112	0.974417	1.18953	0.904046	0.686413
3-methylglutarylcarnitine (2)	0.951255	0.977292	1.14793	0.891178	0.890897		0.907331	1.02338	1.13638	0.938981	0.968175
methyl glucopyranoside (alpha + beta)	0.895449	0.930688	1.00413	0.903709	1.00096		0.876588	1.04756	0.926441	0.984302	0.937108
2-keto-3-deoxy-gluconate	1.23996	0.967851	1.10506	1.17716	1.01086		1.61172	1.10079	1.1408	1.0362	0.744463
sphingomyelin (d18:2/14:0, d18:1/14:1)	0.96353	1.28747	1.03108	1.25645	0.895268		1.0927	1.1753	0.91863	1.07948	0.827937
sphingomyelin (d18:1/24:1, d18:2/24:0)	1.038	0.948267	0.966208	0.974134	0.687106		0.948049	0.995246	0.952792	1.10289	0.771448
myristoleoylcarnitine (C14:1)	0.979507	0.952744	0.859118	1.01871	0.940386		0.824276	0.980008	1.05401	1.08658	1.00805
4-hydroxychlorothalonil	0.879238	0.925207	0.97455	0.736594	0.849232		0.984301	0.909919	1.00601	0.729114	0.99178
tyramine O-sulfate	1.07779	0.98329	0.98418	1.16359	1.13447		1.06775	0.9336	1.04387	1.35374	1.10535
3-hydroxypyridine sulfate	0.835723	0.944495	1.22435	0.944564	1.10417		1.11422	0.95424	1.1177	0.967514	0.880926
phenylacetylcarnitine	0.995073	1.02423	0.994947	1.38183	0.966117		0.973794	0.995674	1.11769	0.947902	1.47627
methyl-4-hydroxybenzoate sulfate	0.927612	1.04755	1.06048	0.792815	0.945535		1.00869	1.03667	1.07719	0.706261	1.06404
1-dihomo-linolenylglycerol (20:3)	1.11927	1.10269	0.937507	1.14042	1.21118		1.19034	1.02091	0.983268	0.941926	0.952768
vanillactate	1.02307	1.13289	1.14271	1.27841	1.18022		1.19902	1.15175	1.2318	1.68425	1.0231
p-cresol glucuronide	1.0114	1.01642	1.10915	1.09265	1.00368		0.994592	0.994934	1.16531	1.09551	1.45065
6-hydroxyindole sulfate	0.945742	0.896102	1.1182	1.15639	0.875301		1.01761	0.970363	1.12644	0.971126	1.05813
sphingomyelin (d18:1/20:0, d16:1/22:0)	1.08398	1.07838	1.04168	0.977787	0.76119		1.04233	0.927195	1.01677	1.00178	0.82205
sphingomyelin (d18:1/20:1, d18:2/20:0)	0.840886	1.13177	1.03907	0.909357	0.608205		0.772593	0.924888	0.996511	0.920964	0.667899
sphingomyelin (d18:1/20:2, d18:2/20:1, d16:1/22:2)	0.929376	1.0596	1.02353	0.991659	0.817151		0.90713	0.961517	1.01567	0.956608	0.941165
behenoyl sphingomyelin (d18:1/22:0)	1.19879	1.09761	1.05392	0.909467	0.738548		1.13593	1.01737	0.960925	1.08592	0.823985
sphingomyelin (d18:1/22:1, d18:2/22:0, d16:1/24:1)	0.813554	1.10419	1.09077	0.955217	0.69849		0.875132	0.939109	1.00706	0.971016	0.669921
sphingomyelin (d18:1/22:2, d18:2/22:1, d16:1/24:2)	0.914586	1.0798	1.05323	1.07601	0.952703		0.875345	0.924766	1.00386	1.00869	0.872184
lignoceroyl sphingomyelin (d18:1/24:0)	1.07563	1.04582	1.05516	0.996124	0.646386		1.0255	1.01044	0.953186	1.1316	0.807639
sphingomyelin (d17:1/16:0, d18:1/15:0, d16:1/17:0)	0.897253	1.02673	1.11986	0.88067	0.853544		0.935644	1.03259	1.00778	0.98226	0.84791
dopamine 3-O-sulfate	1.04649	1.00645	1.14173	1.34209	1.08224		1.10268	1.02256	1.19461	0.970841	1.29138
3-hydroxyhexanoate	1.00702	1.09416	0.919964	1.07094	1.01668		1.00353	1.0049	1.04744	1.14735	1.24945
3beta-hydroxy-5-cholestenoate	0.821303	0.862149	1.0357	1.02418	1.03311		0.954852	0.831728	1.01104	0.887245	0.792187
C-glycosyltryptophan	1.16274	1.0936	1.22125	1.14634	1.0766		1.28036	1.22245	1.28166	1.45041	0.87554
arabitol/xylitol	1.23857	1.03003	1.26727	1.20176	1.29548		1.4909	1.15946	1.31997	1.15997	1.0911
N-acetylglucosamine/N-acetylgalactosamine	1.44775	1.17988	1.12934	1.39937	1.55853		1.24459	1.08934	1.13735	1.3718	1.23239
adipoylcarnitine (C6-DC)	1.12145	1.04964	1.08748	1.16315	1.07273		1.07239	1.16676	1.10765	1.30032	1.35945
glycochenodeoxycholate 3-sulfate	1.09486	1.04373	1.0462	1.20304	1.46357		1.14489	1.13612	0.987125	1.28244	1.6233
glycodeoxycholate 3-sulfate	1.06137	0.891041	1.10311	1.10819	1.3136		1.02658	0.985887	0.992822	1.07589	1.56037
1,2-dilinoleoyl-GPC (18:2/18:2)	0.814791	0.927875	1.05255	0.97495	0.87575		0.822714	0.889065	0.98627	1.00767	1.04546
1-stearoyl-2-oleoyl-GPC (18:0/18:1)	1.22979	1.06049	0.943706	1.09895	1.07455		1.40549	1.1201	0.959261	1.20234	1.05453
1-palmitoyl-2-arachidonoyl-GPC (16:0/20:4n6)	1.14329	1.01485	0.925325	0.999964	1.02796		1.35172	1.04935	1.02492	1.20971	0.974495
1-(1-enyl-stearoyl)-2-oleoyl-GPE (P-18:0/18:1)	0.999007	0.977455	0.947054	1.22375	1.01103		1.08861	1.01207	1.00571	1.06861	1.37657
sphingomyelin (d18:1/17:0, d17:1/18:0, d19:1/16:0)	0.952383	1.00151	1.02828	0.798536	0.796332		0.881067	0.910153	1.0265	0.800656	0.655712
1-palmitoyl-2-stearoyl-GPC (16:0/18:0)	1.03914	0.947352	0.943412	0.931869	0.917049		0.995391	1.03688	0.996021	0.963621	0.737466
2-hydroxybutyrate/2-hydroxyisobutyrate	1.4565	1.05247	0.842647	0.857534	0.977221		1.23365	1.12679	0.961939	1.10954	1.2442
2-methylcitrate/homocitrate	1.14103	1.04647	1.17344	1.15992	1.06733		1.0388	1.24702	1.07631	1.13678	1.36752
oleate/vaccenate (18:1)	1.15114	1.1503	0.820521	0.83413	0.943425		1.06511	1.10119	0.972958	1.07174	1.05663
1-palmitoleoylglycerol (16:1)	1.32416	1.08927	1.02316	1.13219	1.44538		1.3529	1.12098	0.935628	1.0991	1.00045
palmitoyl dihydrosphingomyelin (d18:0/16:0)	1.13911	1.02923	0.918859	0.970364	1.0449		0.95237	1.03748	0.946686	1.33787	1.04929
tricosanoyl sphingomyelin (d18:1/23:0)	1.02384	1.04511	0.99622	0.961679	0.759043		1.142	0.953776	0.957219	1.11552	0.871425
sphingomyelin (d18:2/23:0, d18:1/23:1, d17:1/24:1)	0.804149	1.06189	1.05604	1.04999	0.725921		0.947789	0.883367	0.936582	0.910808	0.798355
sphingomyelin (d18:2/24:1, d18:1/24:2)	0.850361	1.01402	0.976917	1.00467	0.786039		0.771028	0.933771	0.972806	1.00395	0.718738
1-stearoyl-2-linoleoyl-GPE (18:0/18:2)	1.3884	1.01774	1.0017	1.079	1.51074		1.62883	1.17679	1.01997	1.23739	1.36599
1-stearoyl-2-arachidonoyl-GPE (18:0/20:4)	1.37657	0.971998	0.974209	1.00141	1.46412		1.57592	1.13364	1.04199	1.24473	1.16591
1-stearoyl-2-linoleoyl-GPC (18:0/18:2)	1.06101	1.00887	0.948014	0.999773	1.06754		1.11093	1.0273	0.993558	1.17715	1.35846
1-palmitoyl-2-palmitoleoyl-GPC (16:0/16:1)	1.41192	1.11198	0.90692	1.16666	1.38578		1.57263	1.17592	0.929666	1.35672	1.20027
1-palmitoyl-2-arachidonoyl-GPE (16:0/20:4)	1.33645	0.961602	0.996529	1.02426	1.53534		1.52823	1.14572	1.01568	1.3061	1.20242
1-palmitoyl-2-arachidonoyl-GPI (16:0/20:4)	1.32287	1.09898	0.947311	1.06099	1.16552		1.52025	1.1277	0.951306	1.52797	0.898686
1-stearoyl-2-linoleoyl-GPI (18:0/18:2)	1.11348	1.03387	0.982122	1.07501	1.15843		1.2558	1.12776	0.981009	1.47173	1.15689
gamma-tocopherol/beta-tocopherol	1.3342	1.12055	1.04204	1.17993	0.856031		1.25661	1.19851	1.03102	1.79186	1.04631
1-(1-enyl-stearoyl)-2-arachidonoyl-GPE (P-18:0/20:4)	1.00098	1.01932	0.980266	1.16012	0.888118		1.01107	0.954547	0.988254	1.06926	1.22098
1-(1-enyl-palmitoyl)-2-arachidonoyl-GPE (P-16:0/20:4)	1.0766	1.09058	0.96661	1.09019	1.01095		1.07494	0.944208	0.934184	1.04882	1.0986
1-(1-enyl-palmitoyl)-2-oleoyl-GPE (P-16:0/18:1)	0.972235	1.00314	0.918721	1.25755	1.15329		1.02567	1.00072	0.988606	0.954479	1.20356
1-(1-enyl-palmitoyl)-2-oleoyl-GPC (P-16:0/18:1)	0.674398	0.93092	1.09304	0.882023	0.759575		0.672211	0.956444	0.994504	0.982716	0.840232
1-(1-enyl-palmitoyl)-2-linoleoyl-GPC (P-16:0/18:2)	0.762701	0.951987	1.07511	0.852418	0.718977		0.754236	0.923711	1.00268	0.937729	1.2154
1-(1-enyl-palmitoyl)-2-arachidonoyl-GPC (P-16:0/20:4)	1.00421	1.03203	0.986304	1.10224	0.841027		1.01114	0.948423	0.988939	1.14089	1.11384
sphingomyelin (d18:1/21:0, d17:1/22:0, d16:1/23:0)	0.96146	1.06822	1.09819	1.09279	0.834398		1.14953	0.938601	0.963888	0.944605	0.929159
behenoyl dihydrosphingomyelin (d18:0/22:0)	1.63336	1.15255	0.885049	1.08755	1.1198		1.51643	1.16338	0.896868	1.38577	1.15031
sphingomyelin (d18:0/18:0, d19:0/17:0)	1.77874	1.21352	0.803854	1.03404	1.25208		1.49879	1.21223	0.919397	1.33039	1.12566
lactosyl-N-palmitoyl-sphingosine (d18:1/16:0)	0.898767	0.941571	0.987058	0.877603	0.953611		0.86793	0.995045	1.01085	0.985606	0.877305
myristoyl dihydrosphingomyelin (d18:0/14:0)	1.2194	1.08563	0.928333	1.16367	1.24688		1.21149	1.06981	0.951733	1.28504	1.01986
palmitoyl-linoleoyl-glycerol (16:0/18:2) [2]	1.38943	1.07225	0.981488	1.10904	1.18532		1.57264	1.21958	0.999787	1.03517	1.06446
1-palmitoyl-2-oleoyl-GPI (16:0/18:1)	1.30325	1.08195	0.9594	1.19627	1.18784		1.57643	1.19534	1.01982	1.32914	1.10987
1-(1-enyl-palmitoyl)-2-linoleoyl-GPE (P-16:0/18:2)	0.928502	1.06191	0.974631	1.15033	1.05048		0.946135	0.91568	0.999636	0.967011	1.16962
1-linoleoyl-GPA (18:2)	1.00039	1.01374	1.03404	1.19124	1.21995		0.957744	0.989643	0.977231	1.03892	1.14382
1-linoleoyl-2-arachidonoyl-GPC (18:2/20:4n6)	0.847352	0.931567	0.96335	0.953001	0.800795		0.965384	0.929825	0.97813	0.894856	0.821621
1-(1-enyl-palmitoyl)-2-palmitoleoyl-GPC (P-16:0/16:1)	0.905915	1.06628	0.945776	0.904784	0.876572		0.853193	1.0698	0.96474	1.14145	1.05956
1-(1-enyl-palmitoyl)-2-palmitoyl-GPC (P-16:0/16:0)	0.912235	0.98591	1.00668	0.819137	0.940373		0.824383	1.06212	0.944152	1.16388	0.975083
1-(1-enyl-stearoyl)-2-linoleoyl-GPE (P-18:0/18:2)	0.96114	0.981617	0.996182	1.14265	0.993999		0.986643	0.96623	1.00252	1.0411	1.45128
thioproline	1.02328	1.04432	1.04109	0.8972	0.995772		1.09892	1.06369	1.00904	0.738858	0.745294
palmitoylcholine	0.820922	0.959026	0.893518	0.876586	0.745904		1.05846	1.0384	0.973505	0.860451	0.920202
glycochenodeoxycholate glucuronide (1)	1.11594	0.969743	1.14645	1.07677	1.3463		1.15909	0.937977	1.02	1.19741	1.82231
(S)-3-hydroxybutyrylcarnitine	1.1117	1.0217	0.959488	1.17751	1.3944		1.09977	1.12896	1.15323	1.30009	1.45409
glycosyl-N-palmitoyl-sphingosine (d18:1/16:0)	1.10363	0.929152	0.96963	0.775325	1.24267		0.941514	1.1409	1.00417	1.31815	0.872024
ascorbic acid 2-sulfate	1.01221	1.05529	1.05371	1.05429	1.29865		0.992579	1.10751	1.15725	0.789997	0.815286
oleoylcholine	0.802014	0.954012	0.882913	0.911172	0.695571		1.0631	1.05005	0.971516	0.861194	0.901736
arachidonoylcholine	0.833677	0.986239	0.846507	0.846196	0.716059		1.04066	1.02216	0.987144	0.867037	0.87789
docosahexaenoylcholine	0.843535	0.949438	0.854638	0.774213	0.953466		0.973498	1.01122	0.973856	0.722615	0.93713
dihomo-linolenoyl-choline	1.01321	1.03348	0.876355	0.95518	0.798121		1.18487	1.08396	0.986099	0.840836	0.997397
1-linoleoyl-2-linolenoyl-GPC (18:2/18:3)	0.792504	0.921281	1.07234	0.950018	0.827841		0.904945	0.92404	0.995648	0.823906	1.0151
hexadecadienoate (16:2n6)	1.00683	1.04607	0.846342	0.904851	1.06967		1.06463	0.997206	0.993148	1.23259	1.14073
pimeloylcarnitine/3-methyladipoylcarnitine (C7-DC)	0.872231	0.908588	1.1539	1.11521	0.968139		0.771619	1.11145	1.06596	0.914994	0.872061
2,3-dihydroxy-2-methylbutyrate	1.14288	0.978377	1.10796	0.879625	1.38476		1.01918	0.964214	1.093	0.926844	0.928351
2'-O-methylcytidine	0.992005	0.99033	1.07872	0.961705	1.35636		0.983483	0.96731	1.01748	1.12751	1.02039
2'-O-methyluridine	1.04777	1.04506	1.05467	1.04665	1.05519		0.942752	1.09077	1.00087	1.06981	1.1262
gamma-glutamyl-alpha-lysine	1.24218	0.963235	1.03994	0.872833	1.29821		1.23524	1.04092	0.98454	1.06072	0.983603
linoleoyl-arachidonoyl-glycerol (18:2/20:4) [1]	1.30544	1.13071	1.00449	0.98254	1.14125		1.24993	1.09123	1.0657	1.11101	0.98737
linoleoyl-linoleoyl-glycerol (18:2/18:2) [1]	1.11739	0.978324	0.974498	0.896422	1.0923		1.09963	0.978622	1.08	0.907555	1.03417
perfluorooctanesulfonate (PFOS)	1.02545	0.919196	1.12506	0.978304	0.630533		0.955414	0.956448	1.03343	1.04133	0.956073
glycosyl ceramide (d18:2/24:1, d18:1/24:2)	0.943956	0.942982	1.09325	1.00939	1.12378		0.785255	1.02885	0.944818	1.20423	0.728348
stearoylcholine	0.834031	0.964347	0.822925	0.866111	0.673016		1.05654	1.08192	0.983661	0.867074	0.945293
linoleoylcholine	0.766803	0.9501	0.893204	0.846474	0.716744		1.00102	1.02738	0.974865	0.856387	0.974766
sphingomyelin (d18:0/20:0, d16:0/22:0)	1.56145	1.14327	0.865742	1.14655	1.18412		1.46023	1.12597	0.918149	1.23838	1.13893
sphingomyelin (d18:1/19:0, d19:1/18:0)	1.04402	1.01369	0.97624	0.939349	0.821268		1.0671	0.943162	1.00655	0.891238	0.828485
sphingomyelin (d18:2/18:1)	0.909459	1.16145	1.03913	0.949803	0.832262		0.909712	0.971397	1.03464	1.11653	0.736783
sphingomyelin (d18:2/24:2)	0.80612	1.07803	1.04904	1.00094	0.814577		0.713824	0.930333	0.968217	1.00208	0.786039
sphingomyelin (d18:2/21:0, d16:2/23:0)	0.855888	1.12334	1.02675	0.958804	0.768546		1.00497	0.955446	0.98793	1.04059	0.751737
sphingomyelin (d18:2/23:1)	0.913153	1.04565	1.00063	1.01454	0.919295		0.901481	0.917069	0.96641	0.951531	0.799212
sphingomyelin (d17:2/16:0, d18:2/15:0)	0.871332	1.19329	1.03156	1.01334	0.796244		1.08009	1.17379	0.924212	1.04232	0.965769
N,N,N-trimethyl-5-aminovalerate	1.09832	0.961685	1.06094	1.2508	1.12104		1.21231	1.00359	1.138	1.16632	0.927422
ethyl alpha-glucopyranoside	1.09076	1.11466	0.921622	1.06418	1.0731		1.07815	1.01767	1.02367	1.02235	0.927786
carotene diol (1)	0.902359	0.943843	1.03697	0.970653	1.04398		0.901232	0.996578	0.895405	0.744743	1.07003
cortolone glucuronide (1)	1.35188	1.41422	1.03728	0.931007	1.11002		1.5517	1.29123	1.09849	1.26022	1.15599
(N(1) + N(8))-acetylspermidine	1.18092	1.00165	1.07388	1.20025	1.32685		1.0264	1.01569	1.01775	1.37152	0.854734
5-dodecenoylcarnitine (C12:1)	0.939856	0.933696	0.916049	1.1223	1.08721		0.952884	1.01889	1.06442	1.2061	1.16759
hydroxy-CMPF	0.794354	0.839127	0.947038	0.762451	0.67873		0.846853	0.973058	0.988816	0.646853	0.840091
3-hydroxyoleate	1.06383	1.21327	0.910149	0.817594	1.04518		1.01351	0.972777	0.983496	1.06067	1.19409
dodecenedioate (C12:1-DC)	0.89936	0.971772	0.983494	0.926973	0.906408		0.867811	0.943527	0.998271	1.106	1.12461
hexadecenedioate (C16:1-DC)	0.955858	1.11832	1.11366	1.25281	0.889049		0.951342	0.951736	1.00069	1.00976	1.17743
octadecenedioate (C18:1-DC)	0.889449	1.01149	1.07649	1.09494	0.92206		0.905234	0.930776	1.02145	0.951871	1.28982
octadecadienedioate (C18:2-DC)	0.91862	1.02472	1.02464	1.15982	0.843855		0.78825	0.998438	1.05145	1.12633	1.15801
3-carboxy-4-methyl-5-pentyl-2-furanpropionate (3-CMPFP)	0.95057	1.11423	1.21475	0.826205	0.962391		1.02684	0.996586	1.13556	0.977136	0.967249
3-hydroxystachydrine	0.86146	0.981651	1.11459	1.11939	1.1012		1.03524	1.13038	1.03037	0.890334	0.841259
N-acetyl-2-aminooctanoate	0.972712	1.0302	1.11345	1.20338	0.911603		1.14706	1.01595	1.23763	1.00859	1.04734
hydroxyasparagine	1.38501	1.32526	1.43703	1.2363	1.21039		1.56526	1.34069	1.30702	1.44548	1.07879
perfluorooctanoate (PFOA)	1.04617	0.924945	0.948703	0.995126	0.580243		1.02115	0.971934	1.05056	1.07825	0.925054
3-hydroxybutyroylglycine	0.82795	0.980397	1.16838	0.895782	1.03132		0.822939	1.03496	1.08569	1.16159	0.855597
glyco-beta-muricholate	1.05597	0.897546	1.05539	0.976877	1.40324		1.0609	0.917621	0.954209	1.12285	1.8684
N,N,N-trimethyl-alanylproline betaine (TMAP)	1.07904	1.06216	1.47245	0.865123	1.04575		1.2045	1.06013	1.23082	0.891587	1.001
3-formylindole	0.988805	1.02979	1.10444	1.02336	1.06703		1.05149	1.00905	1.02656	0.943545	0.907247
gamma-glutamylcitrulline	0.830988	0.913597	1.29349	0.958522	0.583156		0.788724	0.85759	1.09076	1.09248	0.892457
sphingomyelin (d17:1/14:0, d16:1/15:0)	0.846157	1.00299	1.11066	1.11994	0.921316		1.04932	0.989848	0.951783	0.873977	0.834425
tetradecadienoate (14:2)	0.913084	0.926331	0.870559	0.824305	0.89883		0.860529	0.910066	0.927409	1.11621	1.10101
N-carbamoylvaline	0.859125	1.10385	1.09972	1.11203	0.907529		0.913927	1.33186	1.16931	1.07605	0.831929
3-amino-2-piperidone	1.17137	1.06328	1.22364	1.16414	0.989735		0.979341	1.13428	1.10125	1.37221	1.19039
N,N-dimethylalanine	0.878949	1.05692	0.995973	0.939344	1.03263		0.926918	1.02172	1.13221	0.922569	1.10769
3-indoleglyoxylic acid	0.977972	1.02814	1.08743	1.09919	0.856068		1.11005	0.90073	1.00717	1.08735	1.07815
ethyl beta-glucopyranoside	0.889696	1.00169	1.09105	1.05127	1.05687		0.940989	1.09238	0.969406	1.03037	1.0608
ascorbic acid 3-sulfate	0.974941	1.07166	1.06076	1.00484	1.19814		1.07354	1.01136	1.17853	0.788147	1.07362
6-bromotryptophan	1.1572	1.0542	0.838813	0.879077	1.09168		1.2083	0.997217	0.932764	0.918423	1.01963
delta-CEHC	1.03112	1.03621	1.07935	0.921581	0.981379		1.01504	0.965038	1.06156	1.17768	1.548
N6,N6-dimethyllysine	1.12449	1.07328	1.1736	1.25938	1.09522		1.05197	1.03723	1.00488	1.09971	1.0785
1-carboxyethylphenylalanine	1.7023	1.14846	1.06316	1.14935	1.7619		1.78986	1.05251	1.1323	1.0391	1.29494
1-carboxyethylvaline	1.59314	1.1539	0.973247	1.13599	1.66088		1.90037	1.09372	1.16325	1.03422	1.23105
1-carboxyethylleucine	1.70864	1.13375	0.897207	1.10926	1.50968		1.68805	1.13341	1.0894	1.11126	1.18398
dodecadienoate (12:2)	0.885212	0.962382	0.857143	0.797562	0.789884		0.900723	0.913687	0.963765	0.986142	1.09128
indoleacetoylcarnitine	1.17588	1.04044	0.898044	1.12435	0.893342		1.15911	1.09661	0.983974	0.940566	0.973768
N-acetyl-isoputreanine	0.961127	0.959727	1.0916	1.03228	0.991226		0.967099	0.991492	1.03417	1.13233	0.87265
2-naphthol sulfate	1.03951	0.998546	1.06878	0.871147	1.29378		1.00107	0.926888	1.07046	0.969298	0.856381
4-ethylcatechol sulfate	0.881642	0.865796	1.07591	0.9989	1.09644		1.04216	0.843226	1.06819	0.861887	0.983349
11beta-hydroxyandrosterone glucuronide	1.14967	1.15392	1.01387	1.12612	1.0966		1.294	1.03316	1.14596	0.981047	0.685428
N2-acetyl,N6,N6-dimethyllysine	1.08297	1.12783	1.05563	1.18164	0.978216		1.04262	0.978673	1.04185	1.07361	0.949946
N2-acetyl,N6-methyllysine	1.09114	1.05618	1.06442	1.3005	1.03282		1.08316	0.989754	0.998166	1.04141	0.968342
deoxycholic acid glucuronide	1.14766	1.01493	1.06328	1.04017	1.32679		1.18901	1.03376	0.945937	1.30264	1.27298
4-allylcatechol sulfate	0.962495	0.909114	1.10205	0.813666	0.901485		1.17535	1.01294	0.964648	1.02768	0.797775
lithocholate sulfate (1)	1.08239	1.0886	1.0319	0.97716	1.15354		1.14427	0.929763	1.053	1.02112	1.23197
3-hydroxyhexanoylcarnitine (1)	1.00957	1.05636	0.996889	1.15206	1.37532		0.986499	1.0927	1.14869	1.13613	1.30938
2-ketocaprylate	0.86229	1.00168	1.13562	1.49309	0.923848		1.12908	1.00962	1.12429	1.23542	1.20987
2,6-dihydroxybenzoic acid	0.957086	0.914075	1.17613	1.14304	1.44323		1.11624	0.946148	1.05391	1.13035	1.02596
2,3-dihydroxy-5-methylthio-4-pentenoate (DMTPA)	1.59053	1.24041	1.27594	1.18574	1.46604		1.56101	1.22623	1.21466	1.39138	1.41729
Fibrinopeptide A (2-15)	1.01781	0.942674	1.02815	1.13132	0.807888		1.24664	1.0087	0.984858	0.993843	0.700771
Fibrinopeptide B (1-13)	1.13516	1.13009	1.06132	1.12286	0.954305		1.01971	1.179	1.10073	1.07555	1.06948
Fibrinopeptide B (1-12)	0.882782	0.891749	0.953747	0.871678	0.772549		0.968498	1.00999	1.01757	1.14524	0.792797
Fibrinopeptide B (1-11)	0.830643	0.899114	0.943129	1.02533	0.782472		1.01109	0.932639	1.00354	0.997067	0.672687
Fibrinopeptide B (1-9)	1.24802	1.22004	0.959742	1.09874	1.24532		1.2431	1.05457	0.989609	1.10189	1.13148
hydroxypalmitoyl sphingomyelin (d18:1/16:0(OH))	0.905247	1.05044	1.01775	0.826158	0.737131		0.865721	0.957344	0.995061	1.12985	1.00832
tetradecadienedioate (C14:2-DC)	0.901498	1.0607	1.04121	1.05633	0.805901		0.952647	1.02887	0.988887	1.01112	0.983359
pregnenetriol sulfate	1.1374	1.10634	0.897176	0.66305	0.935384		1.12895	1.08918	0.926346	1.07805	0.74777
pregnenetriol disulfate	1.28424	1.07924	0.843422	0.836068	0.987782		1.26956	1.15851	0.996803	1.29229	1.05798
eicosenedioate (C20:1-DC)	0.857933	0.941073	1.05515	1.17897	0.943501		0.879282	0.942587	0.992199	0.828028	0.841636
hydroxy-N6,N6,N6-trimethyllysine	1.16598	1.12413	1.39655	1.03388	0.981759		1.12231	1.10246	1.23164	1.14062	1.04882
succinoyltaurine	0.996003	1.04093	0.91494	1.1249	0.820335		1.08347	1.15457	0.993904	0.843504	1.13288
3,5-dichloro-2,6-dihydroxybenzoic acid	0.962575	0.976387	1.0707	0.634048	1.05281		0.952727	0.997076	0.994781	0.744066	0.947248
2-hydroxy-4-(methylthio)butanoic acid	1.33649	1.13015	0.993328	1.05028	1.23629		1.20356	1.15331	1.04554	1.68245	1.12485
branched chain 14:0 dicarboxylic acid	0.814336	0.868129	1.07746	0.825704	1.11414		0.894639	0.911176	0.952051	0.852995	0.878951
1-methyl-5-imidazolelactate	1.09246	1.09919	1.07267	1.23017	0.723444		1.06542	1.05839	1.10879	1.33404	0.80282
(2 or 3)-decenoate (10:1n7 or n8)	0.897238	1.00595	0.897536	0.934816	0.704703		0.928633	0.885568	0.965094	0.97772	0.996081
S-carboxyethylcysteine	1.10867	1.01005	1.19398	1.10764	1.114		1.01977	0.863623	1.03988	1.02616	1.04186
3-bromo-5-chloro-2,6-dihydroxybenzoic acid	0.972164	0.910892	0.976051	0.660329	0.959432		1.02357	0.958583	0.957364	0.717816	0.95739
decadienedioic acid (C10:2-DC)	0.991468	1.12911	0.926441	1.03134	0.762815		0.9753	1.02141	1.08343	0.985737	1.05195
deoxycholic acid 12-sulfate	1.1597	0.925373	1.04183	1.14567	1.39287		1.1506	0.987289	1.03124	0.995625	1.37159
cis-3,4-methyleneheptanoate	1.01899	1.05066	0.966806	1.05077	0.894166		1.12319	1.07903	1.09871	1.11082	1.43101
N-acetyl-2-aminoadipate	1.29537	1.20729	0.992456	1.06819	1.16685		1.13626	1.13457	1.09396	1.06999	0.897779
4-chlorobenzoic acid	1.04865	1.14975	0.949802	1.12509	1.25583		0.991328	0.883659	0.975234	0.953337	1.0358
2,4-di-tert-butylphenol	1.24111	1.107	1.05423	0.962669	1.05026		1.15981	1.03874	0.975975	1.04631	0.942773
3-hydroxyoctanoylcarnitine (1)	0.886091	0.894107	0.970754	1.07824	0.76914		0.870963	0.895898	1.0969	1.01815	1.11814
3-hydroxyoctanoylcarnitine (2)	0.885027	0.901523	0.934609	1.01642	0.730219		0.876065	0.90243	1.04831	1.02819	1.03621
cis-3,4-methyleneheptanoylglycine	0.895359	1.0708	1.20692	0.932712	0.88447		0.896262	1.06616	1.14723	1.2123	0.727644
tetrahydrocortisol glucuronide	1.38933	1.24148	1.12027	1.00577	1.05815		1.43713	1.08759	1.08894	1.15864	1.0092
N,N-dimethyl-pro-pro	1.04662	0.965955	1.43215	1.01036	1.07259		1.11365	1.06799	1.08297	1.00875	1.03475
oxindolylalanine	1.05717	0.976558	1.03066	1.06635	0.949846		1.1252	0.95199	0.992398	1.08403	1.17761
tetrahydrocortisone glucuronide (5)	1.31861	1.27259	1.07496	0.949725	1.06003		1.40326	1.0278	1.06323	1.00584	1.10766
perfluorohexanesulfonate (PFHxS)	1.02709	1.02793	1.03163	1.03683	0.702303		0.940876	0.996547	1.05893	0.904424	1.30001
